# Cross-ancestral GWAS identifies 29 novel variants across Head and Neck Cancer subsites

**DOI:** 10.1101/2024.11.18.24317473

**Authors:** E Ebrahimi, A Sangphukieo, HA Park, V Gaborieau, A Ferreiro-Iglesias, B Diergaarde, W Ahrens, L Alemany, LMRB Arantes, J Betka, SV Bratman, C Canova, MSC Conlon, DI Conway, M Cuello, M Curado, A de Carvalho, J de Oliviera, M Gormley, M Hadji, S Hargreaves, CM Healy, I Holcatova, RJ Hung, LP Kowalski, P Lagiou, A Lagiou, G Liu, GJ Macfarlane, AF Olshan, S Perdomo, LF Pinto, JV Podesta, J Polesel, M Pring, H Rashidian, RR Gama, L Richiardi, M Robinson, PA Rodriguez-Urrego, SA Santi, DP Saunders, SC Soares-Lima, N Timpson, M Vilensky, SV von Zeidler, T Waterboer, K Zendehdel, A Znaor, P Brennan, HEADSpAcE Consortium, J McKay, S Virani, T Dudding

**Author notes:** A list of authors and their affiliations appears at the end of the paper. Co-last, co-corresponding authors: Shama Virani, *Tom Dudding. **Conflict of Interest Disclosure:** Tim Waterboer serves on advisory boards for MSD (Merck) Sharp & Dohme. Scott V Bratman is inventor on patents related to cell-free DNA mutation and methylation analysis technologies that are unrelated to this work and have been licensed to Roche and Adela, respectively. Scott V Bratman is a co-founder of and has ownership in Adela.

## Abstract

In this multi-ancestry genome-wide association study (GWAS) and fine mapping study of head and neck squamous cell carcinoma (HNSCC) subsites, we analysed 19,073 cases and 38,857 controls and identified 29 independent novel loci. We provide robust evidence that a 3’ UTR variant in *TP53* (rs78378222, T>G) confers a 40% reduction in odds of developing overall HNSCC. We further examine the gene-environment relationship of *BRCA2* and *ADH1B* variants demonstrating their effects act through both smoking and alcohol use. Through analyses focused on the human leukocyte antigen (HLA) region, we highlight that although human papilloma virus (HPV)(+) oropharyngeal cancer (OPC), HPV(-) OPC and oral cavity cancer (OC) all show GWAS signal at 6p21, each subsite has distinct associations at the variant, amino acid, and 4-digit allele level. We also defined the specific amino acid changes underlying the well-known DRB1*13:01-DQA1*01:03-DQB1*06:03 protective haplotype for HPV(+) OPC. We show greater heritability of HPV(+) OPC compared to other subsites, likely to be explained by HLA effects. These findings advance our understanding of the genetic architecture of head and neck squamous cell carcinoma, providing important insights into the role of genetic variation across ancestries, tumor subsites, and gene-environment interactions.

## Supplementary Tables for "Cross-ancestral GWAS identifies 29 novel variants across Head and Neck Cancer subsites"

### Sheet: S1-Study details
Supplementary Table 1. Characterization of Studies Included in Ancestry-Specific and Meta-Analyses GWAS
Study	PI		Case/Control	Tumor site distribution								Including in stratification Y/N		Array*	Study Design	Reference
		Geographic Region		OC (N=5,596)	LA (N=4,409)	HPC (N=898)	HPV Unknown OPC (N=1,726)	HPV-Negative OPC (N=1,473)	HPV-Positive OPC (N=2,212)	Other (N=527)	NA	Smoking status	Drinking status
ARCAGE	P. Brennan	Croatia, Czech Republic, Germany, Greece, Ireland, Italy, Norway, Spain, UK	1,385/1,472	434	471	104	56	176	65	77	2	Y	Y	Oncoarray, AllofUs, Illumina317K	Multicenter Hospital-based case-control	PMID:18830131
InterCHANGE	P. Brennan	Brazil, Colombia, Argentina, Uruguay	1,911/1,315	769	479	117	69	372	90	15	0	Y	Y	Oncoarray, AllofUs	Multicenter case-control	PMID: 32213095
EPIC	P. Brennan	France, Germany, Greece, Italy, The Netherlands, Spain, Sweden, UK	345/1,833ˆ	98	135	28	83	0	0	1	0	Y	Y	Oncoarray, AllofUs	Multicenter cohort study	PMID:12639222
Latin American Study	P. Brennan	Brazil, Argentina, Cuba	798/746	260	291	58	160	0	22	7	0	Y	Y	Oncoarray, AllofUs	Multicenter Hospital-based case-control	PMID:21607590
Central European Study	P. Brennan	Poland, Romania, Russia, Slovakia	575/2,082	132	254	5	1	38	1	110	34	Y	Y	Illumina317K, Oncoarray	Multicenter Hospital-based case-control	PMID:16614111
Gencapo	EH. Tajara	Brazil	321/263	165	0	13	123	0	0	3	17	Y	Y	Oncoarray	Multicenter Hospital-based case-control	PMID:24474236
CHANCE	AF Olshan	USA (North Carolina)	1,103/876	326	389	73	32	121	162	0		Y	Y	Oncoarray, AllofUs	Population-based case-control	PMID:20049634
Sudbury	D Saunders, S Santi	Canada	251/0	69	59	10	24	12	72	4	1	Y	Y	AllofUs	HNC Cohort Study	PMID: 33173387
IROPICAN	K Zendehdel	Iran	505/504	153	282	46	12	0	0	12	0	Y	Y	AllofUs	Hospital-based case-control	PMID: 33878874
University of Pittsburgh	B Diergaarde	USA (Pittsburgh)	1,534/942	614	377	60	91	94	277	21	0	Y	Y	Oncoarray, AllofUs	Multicenter Hospital-based case-control	PMID:23619143
Toronto, HN:6	G Liu, R Hung, S Bratman	Canada	2,480/1,862ˆ	753	529	95	332	194	500	77	0	Y	Y	Oncoarray, AllofUs	Case-Control study, Clinical trial	PMID:24519853
HN5000	M Pring	UK	3,648/0	963	837	169	4	466	1023	186	0	Y	Y	Global Screening Array, Oncoarray	Multicenter HNC clinical cohort	PMID:25519023
UKBiobank		UK	1,346/14,435	443	305	98	500	0	0	0	0	Y	Y	UKBiLEVE, AffymetricUKB	Cohort Study	PMID: 25826379
Head and Neck Cancer Genome-Wide Association Study	Sanjay Shete	USA	2,141/1,135	Not available in dbGAP								N	N	InfiniumOmniExpress	Case-Control study	PMID: 32276964
Maastricht	M. Lacko, W. Peters	Netherlands	272/273	133	1	10	127	0	0	0	1	Y	Y	Oncoarray	Hospital-based case-control	PMID:21351260
Oral Cancer Study	S. Franceschi	Canada, Italy, Poland, Spain, India	340/405	230	0	0	96	0	0	14		Y	Y	Oncoarray	Multicenter Hospital-based case-control	PMID:14652239
Rome	S. Boccia	Italy	85/93	54	0	12	16	0	0	0	3	Y	Y	Oncoarray	Hospital-based case-control	PMID:20861397
ALSPAC	N. Timpson	UK	0/10,621	0	0	0	0	0	0	0	0	Y	Y	Illumina550quad, Illumina660Wquad	Population-based birth cohort	PMID: 22507742
Studies contributing to data used in this manuscript are shown here. The arrays in red are from recent genotyping and have not been published previously. Data from all other arrays have been published and references are provided. ˆLung Oncoarray controls used for Toronto and EPIC: dbGaP Study Accession: phs001273.v4.p2, Head and Neck Cancer Oncoarray: dbGaP Study Accession: phs001202.v2.p1; InfiniumOmniExpress: dbGaP Study Accession: phs001173.v1.p1; AllofUs: dbGaP Study Accession: phs002503.v1.p1; UKBiLEVE, AffymetricUKB: project number 40644 Study information for Oncoarray taken from Lesseur et al, Supplementary Table 1

### Sheet: S2-Study characteristics
Supplementary Table 2. Epidemiological and Clinical Characteristics of Individuals included in this study
Variables	GWAS analysis		HLA fine mapping
	Case (N=19,073)	Control (N=38,857)	Case (N=19,030)	Control (N=38,973)
Sex
Male	14,848 (78%)	20,074 (52%)	14,844 (78%)	19,519 (54%)
Female	4,225 (22%)	18,783 (48%)	4,178 (22%)	16,804 (46%)
Imputation batch
CIDR	6,033 (32%)	4,261 (11%)	6,043 (32%)	4,273 (11%)
HN5000*	2,636 (14%)	10,621 (27%)	2,696 (14%)	10,126 (26%)
Oncoarray	5,875 (31%)	5,828 (15%)	5,761 (30%)	6,457 (17%)
Shete	2,141 (11%)	1,135 (3%)	2,141 (11%)	1,135 (3%)
UADT	1,042 (5%)	2,577 (7%)	1,043 (5%)	2,577 (7%)
UKB	1,346 (7%)	14,435 (37%)	1,346 (7%)	14,405 (37%)
Smoking status
Current	6,944 (36%)	5,651 (15%)	7,014 (36%)	5,362 (14%)
Former	5,811 (30%)	9,705 (25%)	5,843 (30%)	12,353 (31%)
Never	3,827 (20%)	15,120 (39%)	3,900 (20%)	18,741 (48%)
NA	2,491 (13%)	8,381 (22%)	2,846 (15%)	2,842 (7%)
Drinking status
Ever	12,866 (67%)	26,208 (67%)	12,972 (67%)	32,017 (81%)
Never	2,983 (16%)	3,393 (9%)	3,046 (16%)	3,545 (9%)
NA	3,224 (17%)	9,256 (24%)	3,224 (17%)	3,735 (10%)
Geographic region
Europe	7,808 (41%)	30,577 (79%)	7,881 (41%)	31,354 (80%)
Middle East	505 (3%)	504 (1%)	491 (3%)	479 (1%)
North America	7,555 (40%)	4,829 (12%)	7,624 (40%)	4,858 (12%)
South America	3,030 (16%)	2,324 (6%)	3,041 (16%)	2,355 (6%)
South Asia	175 (1%)	233 (1%)	202 (1%)	249 (1%)
NA	0 (0%)	390 (1%)	0	0
Cancer site
HPC	898 (5%)	0 (0%)	890 (5%)	0 (0%)
LA	4,409 (23%)	0 (0%)	4,420 (26%)	0 (0%)
OC	5,596 (29%)	0 (0%)	5,578 (33%)	0 (0%)
OPC HPV(-)	1,473 (8%)	0 (0%)	1,470 (9%)	0 (0%)
OPC HPV(+)	2,212 (12%)	0 (0%)	2,207 (13%)	0 (0%)
OPC (Unknown HPV status)	1,726 (9%)	0 (0%)	1,711 (10%)	0 (0%)
Others (NOS/Overlapped sites/Unknown primary)	527 (3%)	0 (0%)	525 (3%)	0 (0%)
NA	2,232 (12%)	38857	0	36331
Ancestry group
≥70% European ancestry	13,554 (71%)	32,914 (85%)	13,447 (37%)	30,339 (84%)
Mixed ancestry population	5,519 (29%)	5,943 (15%)	NA	NA
African	NA	NA	407 (1%)	285 (1%)
Middle East	NA	NA	505 (1%)	503 (1%)
South Asian	NA	NA	315 (1%)	653 (2%)
Admixed	NA	NA	4,356 (12%)	4,551 (13%)
Epidemioloigical data is shown for samples included in the two separate analyses: genome-wide and HLA-specific. Note: Due to data access issues, HN5000 was imputed with ALSPAC control sample in GWAS, while HN5000 was imputed with UKB control sample in HLA fine-mapping

### Sheet: S3-sig hits-gwas-meta
Supplementary Table 3. Summary of Genetic Variants Identified in European and Mixed Groups Through GWAS and Meta-Analysis
		rsID	Mapped/Nearest gene	CHR	BP (GRCh38)	Cytogenetic position	Major Allele	Effect Allele	EAF	OR (95%CI)	p-value	Novel/known locus	PMID References for Known Risk Loci
Meta-Analysis	All sites combined	rs61817953	PIK3C2B	1	204493484	1q32	G	A	-	0.90 (0.87, 0.93)	2.17x10-8	Novel
		rs6679311	MDM4	1	204590548	1q32	C	T		1.11 (1.07, 1.14)	1.25x10-10	Novel
		rs17529509	ADH7	4	99430279	4q23	C	A	-	0.83 (0.79, 0.87)	4.45x13-13	Known	PMID: 21437268
		rs58223772	ADH1B	4	99335007	4q23	TC	T	-	0.90 (0.87, 0.93)	1.27x09-09	Known	PMID: 21437268; PMID: 27749845; PMID: 33667223
		rs1229984	ADH1B	4	99318162	4q23	C	T	-	0.71 (0.66, 0.77)	2.74x19-19	Known	PMID: 21437268; PMID: 27749845; PMID: 33667223
		rs1131769	STING1	5	139478334	5q31	C	T	-	1.13 (1.09, 1.18)	2.38x09-09	Novel
		rs541752611	-	6	31070111	6p21	TTTTC	T	-	1.22 (1.14, 1.31)	1.20x08-08	Known	PMID: 21437268; PMID: 27749845; PMID: 33667223
		rs9266806	MICA	6	31410245	6p21	T	C	-	0.89 (0.86, 0.92)	2.18x11-11	Known	PMID: 21437268; PMID: 27749845; PMID: 33667223
		rs9282195	-	6	32700277	6p21	TA	T	-	0.84 (0.81, 0.87)	9.04x23-23	Known	PMID: 21437268; PMID: 27749845; PMID: 33667223
		rs13215307	TRIM15	6	30184177	6p22	C	T	-	0.83 (0.77, 0.88)	1.80x08-08	Known	PMID: 33667223
		rs12314527	TMEM116	12	111935285	12q24	T	C	-	1.11 (1.07, 1.15)	1.14x08-08	Known	PMID: 21437268
		rs7334543	BRCA2	13	32399139	13q13	A	G	-	0.91 (0.88, 0.94)	2.39x08-08	Novel
		rs11571833	BRCA2	13	32398489	13q13	A	T	-	1.87 (1.63, 2.15)	6.69x19-19	Known	PMID: 25838448; PMID: 33667223
		rs78378222a	TP53	17	7668434	17p13	T	G	-	0.62 (0.52, 0.73)	2.16x08-08	Novel
		rs10419397	ANKLE1	19	17280519	19p13	G	A		1.13 (1.10, 1.17)	1.21x14-14	Novel
	OC	rs3846449	ADH1C	4	99337969	4q23	T	C	-	0.86 (0.82, 0.91)	1.84x08-08	Known	PMID: 21437268
		rs1229984	ADH1B	4	99318162	4q23	C	T	-	0.74 (0.66, 0.82)	3.86x08-08	Known	PMID: 21437268; PMID: 27749845; PMID: 33667223
		rs7726159	TERT	5	1282204	5p15	C	A	-	1.18 (1.12, 1.23)	2.37x12-12	Known	PMID: 27749845
		rs60622800	TERT	5	1309789	5p15	A	G	-	1.19 (1.13, 1.24)	7.97x14-14	Known	PMID: 27749845
		rs31493	CLPTM1L	5	1361566	5p15	G	A	-	0.85 (0.81, 0.90)	8.05x11-11	Known	PMID: 27749845
		rs28419191	ECSCR	5	139465014	5q31	C	T	-	1.23 (1.15, 1.31)	3.16x10-10	Novel
		rs9271300	HLA-DQA1	6	32613805	6p21	G	C	-	0.84 (0.80, 0.88)	1.43x14-14	Known	PMID: 21437268; PMID: 27749845; PMID: 33667223
		rs407238	HLA-G	6	29839124	6p22	G	C	-	1.15 (1.10, 1.20)	1.46x09-09	Known	PMID: 33667223
		rs3731239	CDKN2A	9	21974219	9p21	A	G	-	1.14 (1.09, 1.19)	3.17x08-08	Known	PMID: 27749845; PMID: 33667223
		rs12910284	FGF7	15	49493719	15q21	A	G	-	1.17 (1.12, 1.23)	6.89x12-12	Known	PMID: 34642315
		rs67351073	ZGPAT	20	63704213	20q13	GA	G	-	0.78 (0.72, 0.85)	4.45x08-08	Novel
		rs577454702a	MAPK1	22	21778123	22q11	A	C	-	2.60 (1.86, 3.65)	2.53x08-08	Novel
	LA	rs10774632	BRAP	12	111648699	12q24	A	G	-	1.24 (1.14, 1.34)	7.07x09-09	Known	PMID: 21437268
		rs11571833	BRCA2	13	32398489	13q13	A	T	-	2.09 (1.65, 2.66)	1.57x09-09	Known	PMID: 25838448; PMID: 33667223
		rs55831773	ATP1B2	17	7655719	17p13	C	T	-	1.21 (1.13, 1.29)	5.10x09-09	Novel
		rs10419397	ANKLE1	19	17280519	19p13	G	A	-	1.18 (1.10, 1.26)	4.33x08-08	Novel
	HPC	rs138707495	GDF7	2	20677150	2p24	T	TA	-	3.06 (2.07, 4.53)	2.33x08-08	Novel
		rs1154462	ADH7	4	99423706	4q23	C	T	-	1.34 (1.22, 1.49)	9.38x09-09	Known	PMID: 21437268
		rs77750788	IGSF9B	11	133936692	11q25	G	A	-	2.07 (1.61, 2.68)	2.03x08-08	Novel
		rs181194133a	OPCML	11	132728232	11q25	G	A	-	3.44 (2.24, 5.31)	2.09x08-08	Novel
		rs11571815	BRCA2	13	32394413	13q13	G	A	-	2.73 (1.91, 3.90)	3.99x08-08	Novel
European ancestry	All sites combined	rs1229984	ADH1B	4	99318162	4q23	C	T	0.028	0.65 (0.58, 0.72)	4.28x14-14	Known	PMID: 21437268; PMID: 27749845; PMID: 33667223
		rs77324539	ADH7	4	99462539	4q23	A	G	0.096	0.85 (0.80, 0.90)	1.96x08-08	Known	PMID: 21437268
		rs1131769	STING1	5	139478334	5q31	C	T	0.137	1.14 (1.09, 1.20)	3.74x08-08	Novel
		rs9468692	TRIM10	6	30152113	6p22	G	T	0.069	0.83 (0.78, 0.89)	2.86x08-08	Known	PMID: 33667223
		rs6938453	MICA	6	31410016	6p21	T	A	0.219	0.86 (0.83, 0.90)	1.11x12-12	Known	PMID: 21437268; PMID: 27749845; PMID: 33667223; PMID: 34642315
		rs2857601	LTA	6	31566203	6p21	G	A	0.041	1.27 (1.17, 1.38)	1.61x08-08	Known	PMID: 21437268; PMID: 27749845; PMID: 33667223; PMID: 34642315
		rs9271376	HLA-DRB1	6	32619336	6p21	A	G	0.242	0.83 (0.80, 0.86)	1.47x21-21	Known	PMID: 21437268; PMID: 27749845; PMID: 33667223; PMID: 34642315
		rs11571833	BRCA2	13	32398489	13q13	A	T	0.01	1.84 (1.58, 2.15)	8.67x15-15	Known	PMID: 25838448; PMID: 33667223
		rs78378222	TP53	17	7668434	17p13	T	G	0.012	0.62 (0.52, 0.73)	2.16x08-08	Novel
		rs112891334b	KRT23	17	40945241	17q21	G	T	0.013	1.56 (1.35, 1.79)	8.03x10-10	Novel
		rs72485424	MRPL34	19	17291286	19p13	GT	G	0.3	1.14 (1.10, 1.18)	1.02x12-12	Novel
	OC	rs7726159	TERT	5	1282204	5p15	C	A	0.324	1.18 (1.12, 1.25)	9.80x09-09	Known	PMID: 27749845
		rs421284	CLPTM1L	5	1325475	5p15	T	C	0.441	1.19 (1.13, 1.26)	1.51x10-10	Known	PMID: 27749845
		rs12910284	FGF7	15	49493719	15q21	A	G	0.415	1.20 (1.14, 1.27)	7.00x11-11	Known	PMID: 34642315
		rs4809325	ARFRP1	20	63709883	20q13	C	T	0.085	0.74 (0.66, 0.82)	3.95x08-08	Novel
		rs577454702	MAPK1	22	21778123	22q11	A	C	0.007	2.60 (1.86, 3.65)	2.53x08-08	Novel
		rs2517878	-	6	29845603	6p22	C	T	0.253	1.26 (1.19, 1.34)	3.54x14-14	Known	PMID: 33667223
		rs3104369	HLA-DQA1	6	32634705	6p21	C	T	0.235	0.83 (0.78, 0.88)	1.71x08-08	Known	PMID: 21437268; PMID: 27749845; PMID: 33667223; PMID: 34642315
	LA	rs847900	ALDH2	12	111735644	12q24	A	G	0.171	1.25 (1.16, 1.36)	2.26x08-08	Known	PMID: 21437268
		rs11571833	BRCA2	13	32398489	13q13	A	T	0.009	2.12 (1.62, 2.78)	4.47x08-08	Novel
	HPC	rs138707495	GDF7	2	20677150	2p24	T	TA	0.009	3.29 (2.15, 5.03)	4.50x08-08	Novel
		rs181777026	TENM4	11	81037815	11q14	C	T	0.012	2.81 (1.94, 4.05)	3.78x08-08	Novel
		rs181194133	OPCML	11	132728232	11q25	G	A	0.009	3.44 (2.24, 5.31)	2.09x08-08	Novel
	OPC (HPV-)	rs112726671	VDR	12	47926100	12q13	A	G	0.016	2.28 (1.70, 3.07)	4.03x08-08	Novel
	OPC (HPV+)	rs1520483	LTF	3	46468719	3p21	C	T	0.4	1.23 (1.14, 1.32)	2.19x08-08	Novel
		rs6938453	MICA	6	31410016	6p21	T	A	0.225	0.64 (0.58, 0.7)	2.44x20-20	Known	PMID: 21437268; PMID: 27749845; PMID: 33667223; PMID: 34642315
		rs4360170	MICB	6	31462582	6p21	A	G	0.061	0.60 (0.50, 0.72)	2.53x08-08	Known	PMID: 21437268; PMID: 27749845; PMID: 33667223; PMID: 34642315
		rs28688825	HLA-DQA1	6	32619380	6p21	A	G	0.126	0.66 (0.58, 0.74)	6.94x12-12	Known	PMID: 21437268; PMID: 27749845; PMID: 33667223; PMID: 34642315
		rs9271452	HLA-DQA1	6	32620608	6p21	T	A	0.39	1.53 (1.43, 1.65)	4.60x31-31	Known	PMID: 21437268; PMID: 27749845; PMID: 33667223; PMID: 34642315
		rs62407809	COL11A2	6	33149378	6p21	A	G	0.129	0.72 (0.64, 0.81)	2.68x08-08	Known	PMID: 21437268; PMID: 27749845; PMID: 33667223; PMID: 34642315
Mixed ancestry	All sites combined	rs1154467	ADH7	4	99432854	4q23	A	T	0.209	0.81 (0.76, 0.87)	8.51x10-10	Known	PMID: 21437268
	LA	rs200410709	STXBP6	14	25417834	14q12	CT	C	0.013	3.38 (2.26, 5.07)	3.57x09-09	Novel
	HPC	rs150899739	SASH1	6	148061934	6q24	G	A	0.008	5.84 (3.17, 10.76)	1.47x08-08	Novel
All variants passing GWAS significance are presented here. If the variant has been previously reported, it is classified as "known" and the reference is provided. aThese variants were only identified in European GWAS and were not present in the mixed group, as their minor allele frequency was below the 0.05% threshold. bThis variant was removed due high heterogeneity across studies p-heterogeneity <5E-8. CHR = Chromosome; BP = Base-pair position; EAF = Effect allele frequency; OR = Odds ratio; OC = Oral cavity; LA = Larynx; HPC = Hypopharynx; OPC = Oropharynx.

### Sheet: S4-GWAS hit description
Supplementary Table 4. Description of independent genome-wide significant variants identified in ancestry specific and meta-analysis GWAS analyses (in all sites combined and subsite specific)
1. Identified variants in transethnic GWAS meta-analysis
Annotation, lead SNP (position on GRCh38)	Description
Variants identified in all sites combined
1q32.1, rs61817953 (chr1:204493484)	The intronic variant rs61817953 was identified within PIK3C2B (Phosphatidylinositol-4-phosphate 3-kinase C2 domain-containing beta polypeptide) gene. PIK3C2B is a member of the Class II PI3Ks family. PI3-kinases are involved in various cellular processes including cell proliferation, oncogenic transformation, cell survival, cell migration, and intracellular protein trafficking.
1q32.1, rs6679311 (chr1:204590548)	The intergenic variant rs6679311 was located proximally to MDM4 (murine double minute 4) gene, which plays a role in the regulation of TP53 (Transformation-Related Protein 53) by inhibiting its activity.
4q23, rs17529509 (chr4:99430279)	The rs17529509 is a 5' UTR variant in ADH7 (Alcohol Dehydrogenase 7) gene. This gene encodes a component of alcohol dehydrogenase 7, pivotal in the metabolism of diverse substrates including ethanol and retinol. While its efficacy in ethanol oxidation is limited, it exhibits heightened activity in catalyzing retinol conversion to retinoic acid, a hormone important for cellular differentiation.
4q23, rs58223772 (chr4:99335007)	The rs58223772 variant is located within an intron of the ADH1B (Alcohol Dehydrogenase 1B) gene, which is a part of the alcohol dehydrogenase family responsible for metabolizing various substrates, including ethanol. This variant has previously been associated with alcohol dependence and consumption (Gelernter et al., 2014).
4q23, rs1229984 (chr4:99318162)	The rs1229984 variant is a missense mutation that impacts the activity of the ADH1B gene involved in alcohol metabolism. The (A) allele accelerates the breakdown of alcohol. Individuals carrying one or two copies of this variant metabolize alcohol more rapidly, leading to earlier onset of unpleasant effects. This rapid metabolism may potentially lower their susceptibility to alcoholism and upper aerodigestive cancers (Ferreiro-Iglesias et al., 2021; Hashibe et al., 2008a; Lesseur et al., 2016; McKay et al., 2011)
5q31.2, rs1131769 (chr5:139478334)	The rs1131769 variant is a missense mutation located in the STING1 (Stimulator of Interferon Response CGAMP Interactor 1) gene, which is vital for regulating innate immune responses against viral infections. The C allele of this variant has been associated with an increased risk of certain radiotherapy-induced (RT) toxicities (Mucositis)(Schack et al., 2022).
6p21.33, rs9266806, (chr6:31410245)	The rs9266806 variant is situated within an intron of the MICA gene. MICA encodes the major histocompatibility complex (MHC) class I chain-related protein A, which is pivotal in the innate immune response and in facilitating the processing and presentation of antigens via MHC Class I molecules.
6p21.33, rs541752611 (chr6:31070111)	No information
6p21.32, rs9282195 (chr6:32700277)	No information
6p22.1, rs13215307 (chr6:30184177)	The rs13215307 variant is located downstream of TRIM15 (tripartite motif 15) gene. TRIM15 plays a role in innate antiviral immunity, as well as in cell migration and chemotaxis.
12q24.12, rs12314527 (chr12:111935285)	The rs12314527 variant is a noncoding transcript exon variant situated within the TMEM116 (Transmembrane Protein 116) gene, which plays a role in numerous cancer-related processes, including cell proliferation, migration, and invasion. This variant exhibits a moderate correlation with rs4767364 (R2= 0.5, D’= 0.98), which was previously identified in a combined analysis of discovery and replication phases in cases of UADT cancers (McKay et al., 2011).
13q13.1, rs7334543 (chr13:32399139)	The rs7334543 variant, characterized by its low frequency, was identified as a 3' UTR variant within the tumor suppressor gene BRCA2.
13q13.1, rs11571833 (chr13:32398489)	The rs11571833 variant represents a stop gained mutation located within the tumor suppressor gene BRCA2. This variant has been linked to several malignancies, including breast cancer, ovarian cancer, prostate cancer, colorectal cancer, lung cancer, and cutaneous squamous cell carcinoma. The rs11571833 demonstrates a high correlation with rs11571815 which has previously been identified in cases of squamous cell lung carcinoma and aerodigestive squamous cell cancers (Byun et al., 2022a; Lesseur et al., 2021)
19p13.11, rs10419397 (chr19:17280519)	The rs10419397 variant is situated within an intron upstream of the ANKLE1 (ankyrin repeat and LEM domain-containing 1) gene. Previous studies have linked this variant to alterations in Mitochondrial DNA levels(Hägg et al., 2021; Zaidi et al., n.d.). Other studies suggest that variants at this locus can modulate the risk of breast cancer in carriers of the BRCA1 gene mutation and are associated with triple-negative breast cancers (Antoniou et al., 2010a) .
Variants identified in oral cavity
4q23, rs3846449 (chr4:99337969)	The rs3846449 is an intronic variant in ADH1C (Alcohol Dehydrogenase 1C) gene. This variant has been previously associated with alcohol consumption (drinks per week)(Liu et al., 2019a).
4q23, rs1229984 (chr4:99318162)	The rs1229984 variant is a missense mutation that impacts the activity of the ADH1B gene involved in alcohol metabolism. The (A) allele accelerates the breakdown of alcohol. Individuals carrying one or two copies of this variant metabolize alcohol more rapidly, leading to earlier onset of unpleasant effects. This rapid metabolism may potentially lower their susceptibility to alcoholism and upper aerodigestive cancers (Hashibe et al., 2008b).
5p15.33, rs7726159 (chr5:1282204)	The rs7726159 is an intronic variant in TERT (telomerase reverse transcriptase) gene, well-known as a cancer susceptibility hotspot. This variant has been associated with lung cancer in never smokers (Wei et al., 2024), breast cancer and differentiated thyroid cancer.
5p15.33, rs60622800 (chr5:1309789)	The rs60622800 variant, situated upstream of the TERT gene, has been linked to various cancers, such as basal cell carcinoma and bladder cancer. Previous GWAS have hinted at a potential connection between this variant and oral cavity cancers(Lesseur et al., 2016).
5p15.33, rs31493 (chr5:1361566)	The rs31493 is a downstream variant to CLPTM1L (Cleft Lip and Palate Transmembrane Protein 1-Like Protein). It is in low LD with previously identified variant (rs10462706; R2=0.26, D’= 0.77) in oral and pharyngeal cancer (Lesseur et al., 2016).
5q31.2, rs28419191 (chr5:139465014)	The rs28419191 is an intergenic variant located upstream of ECSCR (Endothelial Cell Surface Expressed Chemotaxis and Apoptosis Regulator) gene and has been previously linked to Merkel cell polyomavirus VP1 antibody levels and response to radiotherapy.
6p21.32, rs9271300 (chr6:32613805)	The rs9271300 is an intergenic variant located between HLA-DRB1 and HLA-DQA1 in MHC region. Previously has been linked to oral cavity and pharyngeal cancer (Lesseur et al., 2016).
6p22.1, rs407238 (chr6:29839124)	The rs407238 is an intergenic variant located between HLA-G and HCP5B. It has been strongly associated with various conditions including Celiac disease, intestinal malabsorption, iron metabolism disorders, multiple blood traits, hyperthyroidism, multiple sclerosis, as well as factors including hip circumference and weight, reaching significance at the genome-wide level.
9p21.3, rs3731239 (chr9:21974219)	The rs3731239 is an intronic variant mapped to CDKN2A (cyclin dependent kinase inhibitor 2A) gene. This variant has been associated with increased risk of esophagus squamous cell carcinoma, endometrial cancer and breast cancer. This variant is in moderate LD (R2= 0.4, D’= 0.78) with previously identified variant in this locus rs8181047 linked to increased risk of oral cavity cancers (Lesseur et al., 2016).
15q21.2, rs12910284 (chr15:49493719)	The rs12910284 is an intronic variant in FGF7. Previous GWAS indicated an association between this variant and oral cavity cancer at GWAS suggestive level. In a metanalysis GWAS this variant was found to increase the risk of oral cavity and HPV negative oropharyngeal cancers (Lesseur et al., 2016).
20q13.33, rs67351073 (chr20:63704213)	The rs67351073 is a variant in non-coding transcript exon of ZGPAT (Zinc Finger CCCH-Type and G-Patch Domain Containing) gene.
Variants identified in larynx
12q24.12, rs10774632 (chr12:111648699)	The rs10774632 is an intronic variant mapped to BRAP (BRCA1-Associated Protein) gene. The rs10774632 is moderately correlated with rs4767364 (R2=0.44, D’= 0.88) and has been previously reported in UADT cancers (McKay et al., 2011).
13q13.1, rs11571833 (chr13:32398489)	The rs11571833 variant represents a stop gained mutation located within the tumor suppressor gene BRCA2. This variant has been linked to several malignancies, including breast cancer, ovarian cancer, prostate cancer, colorectal cancer, lung cancer, and cutaneous squamous cell carcinoma.The rs11571833 demonstrates a high correlation with rs11571815 which has previously been identified in cases of squamous cell lung carcinoma and aerodigestive squamous cell cancers (Byun et al., 2022a; Lesseur et al., 2021)
17P13.1, rs55831773 (chr17:7655719)	The rs55831773 is a Splice polypyrimidine tract variant located in ATP1B2 (ATPase Na+/K+ transporting subunit beta 2) telomeric to the tumor-suppressor gene TP53. It is highly associated with SHBG (sex hormone-binding globulin levels) which is a diagnostic marker in multiple cancers as well as height and low-density lipoprotein levels. Variants in this gene has been previously associated with increased risk of esophagus squamous cell carcinoma in Chinese population [PMID: 25129146].
19p13.11, rs10419397 (chr19:17280519)	The rs10419397 variant is an intron situated upstream of ANKLE1 (ankyrin repeat and LEM domain-containing 1) gene. Previous studies have linked this variant to alterations in Mitochondrial DNA levels (Zaidi et al., 2023). Other studies suggest that variants at this locus can modulate the risk of breast cancer in carriers of the BRCA1 gene mutation and are associated with triple-negative breast cancers (Antoniou et al., 2010b).
Variants identified in hypopharynx
2p24.1, rs138707495 (chr2:20677150)	The rs138707495 is upstream gene variant near GDF7 (Growth Differentiation Factor 7). A mutation in this gene was associated with increased risk for Barrett's esophagus and esophageal adenocarcinoma (Becker et al., 2016).
4q23, rs1154462 (chr4:99423706)	The rs1154462 is an intronic variant in ADH7 gene.
11q25, rs77750788 (chr11:133936692)	The rs77750788 is an intronic variant located in IGSF9B gene (encodes Immunoglobulin Superfamily Member 9B). Variants in this gene are associated with ovarian cancer and involve in vitamin D receptor pathway.
13q13.1, rs11571815 (chr13:32394413)	The rs11571815 is an intronic variant in BRCA2. Previously has been linked to increased risk of UADT cancers and squamous cell lung carcinoma (Byun et al., 2022b; Lesseur et al., 2021) However, its correlation with hypopharyngeal cancer specifically has not yet been established.
2. Identified variants in European population GWAS
4q23, rs1229984 (chr4:99318162)	The rs1229984 variant is a missense mutation that impacts the activity of the ADH1B gene involved in alcohol metabolism. The (A) allele accelerates the breakdown of alcohol. Individuals carrying one or two copies of this variant metabolize alcohol more rapidly, leading to earlier onset of unpleasant effects. This rapid metabolism may potentially lower their susceptibility to alcoholism and upper aerodigestive cancers (Ferreiro-Iglesias et al., 2021; Hashibe et al., 2008a; Lesseur et al., 2016).
4q23, rs77324539 (chr4:99462539)	The rs77324539 variant is situated within an intergenic region, with the closest gene being ADH7. In the European population, the minor allele frequency of this variant is approximately 0.12, while it is 0.01 in African/African-American populations, 0.07 in Admixed American populations, and 0.04 in South Asian populations. Its occurrence is almost negligible in East Asian and other Asian populations.
5q31.2, rs1131769 (chr5:139478334)	The rs1131769 variant is a missense mutation located in the STING1 (Stimulator of Interferon Response CGAMP Interactor 1) gene, which is vital for regulating innate immune responses against viral infections. The C allele of this variant has been associated with an increased risk of certain radiotherapy-induced (RT) toxicities (Mucositis)(Schack et al., 2022).
6p22.1, rs9468692 (chr6:30152113)	The rs9468692 variant is located in the 3' UTR of the TRIM10 (Tripartite Motif Containing 10) gene. TRIM10 plays a role in the antiviral mechanism through IFN-stimulated genes and is involved in cytokine signaling within the immune system.
6P21.33, rs6938453 (chr6:31410016)	The rs6938453 is an intronic variant in MICA (MHC Class I Polypeptide-Related Sequence A) gene and has been associated with invasive cervical cancer.
6p21.33, rs2857601 (chr6:31566203)	The rs2857601 variant is an intergenic variation located near the LTA (Lymphotoxin Alpha) gene. LTA encodes a protein belonging to the tumor necrosis factor family, serving as a cytokine produced by lymphocytes.
6p21.32, rs9271376 (chr6:32619336)	The rs9271376 is an intergenic variant mapped to HLA-DRB1.
13q13.1, rs11571833 (chr13:32398489)	The rs11571833 variant represents a stop gained mutation located within the tumor suppressor gene BRCA2. This variant has been linked to several malignancies, including breast cancer, ovarian cancer, prostate cancer, colorectal cancer, lung cancer, and cutaneous squamous cell carcinoma. The rs11571833 demonstrates a high correlation with rs11571815 which has previously been identified in cases of squamous cell lung carcinoma and aerodigestive squamous cell cancers (Byun et al., 2022a; Lesseur et al., 2021).
17p13.1, rs78378222 (chr17:7668434)	The rs78378222 variant is a 3' UTR mutation located within the TP53 (Tumor Protein P53) gene. Its minor allele frequency is approximately 0.01 in the European population, 0.002 in African/African-American populations, and 0.003 in Admixed American populations. However, its occurrence is nearly absent in Asian populations.
19p13.11, rs72485424 (chr19:17291286)	The rs72485424 is located 2KB upstream of MRPL34 (Mitochondrial Ribosomal Protein L34). MRPL34 incorporates in protein synthesis in the mitochondrion.
Variants identified in oral cavity
5p15.33, rs7726159 (chr5:1282204)	The rs7726159 is an intronic variant in TERT (telomerase reverse transcriptase) gene, well-known as a cancer susceptibility hotspot. This variant has been associated with lung cancer in never smokers, breast cancer and differentiated thyroid cancer.
5p15.33, rs421284 (chr5:1325475)	The rs421284 is a non-coding transcript exon variant in CLPTM1L (Cleft Lip and Palate Transmembrane Protein 1-Like Protein). It is in low LD with previously identified variant (rs10462706; R2=0.12, D’= 0.91) in oral and pharyngeal cancer(Lesseur et al., 2016).
15q21.2, rs12910284 (chr15:49493719)	The rs12910284 is an intronic variant in FGF7. Previous GWAS indicated an association between this variant and oral cavity cancer at GWAS suggestive level(Lesseur et al., 2016). In a meta-analysis GWAS this variant was found to increase the risk of oral cavity and HPV negative oropharyngeal cancers(Ferreiro-Iglesias et al., 2021).
20q13.33, rs4809325 (chr20:63709883)	The rs4809325 is an intronic variant in ARFRP1 (ADP Ribosylation Factor Related Protein 1) gene. There is some evidence of association of this variant with age of smoking initiation (Liu et al., 2019b).
22q11.22, rs577454702 (chr22:21778123)	The rs577454702 is an intronic variant in MAPK1 (mitogen-activated protein kinase 1).MAPK1 is a member of MAP kinases family and invovles in multiple biological process including proliferation, differentiation, transcription regulation and development.
6p22.1, rs2517878 (chr6:29845603)	No information
6p21.32, rs3104369 (chr6:32634705)	The rs3104369 is an intronic variant mapped to HLA-DQA1. It is in moderate LD with previously identified variant, rs3828805, (R2= 0.3, D’= 0.63), and low LD with rs9271611 (R2= 0.18, D’=0.89) in oral and pharyngeal cancers (Lesseur et al., 2016, 2021)
Variants identified in larynx
12q24.12, rs847900 (chr12:111735644)	The rs847900 variant is located within an intronic region of the ALDH2 (Aldehyde Dehydrogenase 2 Family Member) gene. ALDH2 is known for its association with alcohol sensitivity and plays a crucial role in alcohol metabolism. ALDH2 variants have shown to predict smoking cession independent of drinking status (Masaoka et al., 2017).
13q13.1, rs11571833 (chr13:32398489)	The rs11571833 variant represents a stop gained mutation located within the tumor suppressor gene BRCA2. This variant has been linked to several malignancies, including breast cancer, ovarian cancer, prostate cancer, colorectal cancer, lung cancer, and cutaneous squamous cell carcinoma. The rs11571833 demonstrates a high correlation with rs11571815 which has previously been identified in cases of squamous cell lung carcinoma and aerodigestive squamous cell cancers (Byun et al., 2022a; Lesseur et al., 2021)
Variants identified in hypopharynx
2p24.1, rs138707495 (chr2:20677150)	The rs138707495 is upstream gene variant near GDF7 (Growth Differentiation Factor 7). A mutation in this gene was associated with increased risk for Barrett's esophagus and esophageal adenocarcinoma (Becker et al., 2016).
11q14.1, rs181777026 (chr11:81037815)	The rs181777026 variant is positioned in an intergenic region, with its closest proximity to TENM4. There is emerging evidence suggesting an association between this variant and smoking intensity.
11q25, rs181194133 (chr11:132728232)	The rs181194133 variant is located within the intronic region of OPCML (Opioid Binding Protein/Cell Adhesion Molecule Like). Previous study has established an association between OPCML and ovarian cancer.
Variants identified in HPV-positive oropharynx
3p21.31, rs1520483 (chr3:46468719)	The rs1520483 is an intronic variant in LTF (Lactotransferrin) gene. It has been associated with C-C motif chemokine 4 levels and macrophage inflammatory protein 1b levels. LTF involves in innate immune response and antimicrobial activity.
6p21.33, rs6938453 (chr6:31410016)	The rs6938453 is an intronic variant in MICA (MHC Class I Polypeptide-Related Sequence A) gene and has been associated with invasive cervical cancer.
6p21.33, rs4360170 (chr6:31462582)	The rs4360170 variant is located within an intronic region of the MICB (MHC Class I Polypeptide-Related Sequence B) gene. There exists a significant association between this variant and eosinophil count. MICB plays a crucial role in the innate immune response as well as in the processing and presentation of antigens mediated by Class I MHC. Notably, herpes simplex is among the primary diseases associated with the MICB gene.
6P21.32, rs28688825 (chr6:32619380)	The rs28688825 variant is situated within the intergenic region between HLA-DRB1 and HLA-DQA1 and has previously been associated with asthma, type 1 diabetes, and autoimmune diseases. While there has been an observed protective association with oropharyngeal cancer, this association did not achieve GWAS significance in the previous study (Lesseur et al., 2016)
6p21.32, rs9271452 (chr6:32620608)	The rs9271452 is an intergenic variant near to HLA-DQA1.
6p21.32, rs62407809 (chr6:33149378)	The rs62407809 is a downstream COL11A2 (Collagen Type XI Alpha 2 Chain) variant. Previously has been identified to be associated with oropharyngeal cancer at GWAS suggestive level (Lesseur et al., 2016). There is existed evidence on involvement of COL11A1 in tumor immunity (Luo et al., 2022).
Variants identified in HPV-negative oropharynx
12q13.11, rs112726671 (chr12:47926100)	The rs112726671 is an intronic variant in VDR (vitamin D receptor) gene.
3. Identified variants in Mixed population GWAS
Variants identified in all sites combined
4q23,rs1154467 (chr4:99432854)	The rs1154467 variant is located within an intron of the ADH7 gene. It is in moderate LD with rs971074 previously found in replication phase in UADT cancer GWAS (McKay et al., 2011). There's emerging evidence suggesting a potential link between this variant and the incidence of laryngeal cancer, as well as alcohol consumption frequency (source: https://genetics.opentargets.org/variant/4_99432854_A_T). In terms of allele distribution, the minor allele [T] frequency is 0.2 in European populations, 0.1 in African/African American populations, 0.02 in South Asian populations, and almost absent in other ethnic groups.
Variants identified in larynx
6q24.3, rs150899739 (chr6:148061934)	The rs150899739 variant, positioned in an intergenic region proximal to SASH1 (SAM And SH3 Domain Containing 1), exhibits a minor allele frequency of 0.01 in European and South Asian populations, 0.004 in African/African American populations, and 0.003 in Admixed American populations. SASH1 encodes a protein identified as a potential tumor suppressor, implicated in the negative regulation of cancer cell proliferation, apoptosis, and invasion. Diminished expression of this gene has been documented across various human cancers. Notably, genetic variability within SASH1 has been linked to CAPOK syndrome, characterized by heightened susceptibility to recurrent squamous cell carcinomas.
Variants identified in hypopharynx
14q12, rs200410709 (14:25417834)	The rs200410709 variant is situated in an intergenic region, adjacent to the STXBP6 (Syntaxin Binding Protein 6) gene. With a minor allele frequency [C allele] of 0.01 in European and Admixed American populations, and 0.002 in African/African American populations, its occurrence is nearly absent in other ethnic groups.

### Sheet: S5-Genetic heritability
Supplementary Table 5. Genetic heritability of head and neck cancer and subsites
	European Group				Mixed Group
	Heritability - h2	SE	LCI	UCI	Heritability - h2	SE	LCI	UCI
Oral cavity	0.119034	0.010035	0.0993654	0.138703	0.161533	0.026631	0.109336	0.21373
Larynx	0.112224	0.0097	0.093212	0.131236	0.298493	0.030029	0.239636	0.35735
HPV+ oropharynx	0.290693	0.018414	0.254602	0.326784	0.878808	0.072168	0.737359	1.02026
HPV- oropharynx	0.178595	0.010771	0.157484	0.199706	0.315708	0.036372	0.244419	0.386997
Hypopharynx	0.076034	0.013443	0.0496857	0.102382	0.579642	0.082493	0.417956	0.741328
All	0.139865	0.006682	0.126768	0.152962	0.157586	0.019587	0.119195	0.195977
Genetic heritability was calculated separately within the European and the Mixed groups. Due to small sample sizes of the Mixed Groups, estimates are likely inflated

### Sheet: S6-Technical validation of TP53
Supplementary Table 6. Technical validation of TP53 variant rs78378222 using Taqman assay
		Imputation genotype
Taqman assay genotype		T/T	G/T	G/G
	G/G	0	1	0
	G/T	1	32	0
	T/T	2336	0	0
Technical validation was performed in 2,370 samples using Taqman assays for the rare TP53 variant. Concordance was 99.9%

### Sheet: S7- Coloc analysis
Supplementary Table 7. Colocalization analysis of significant SNPs
		Gene expression level					Smoking and alcohol use
	SNP (Proxy SNP with R2>0.8)	Genes	Gene Symble	eQTL whole blood (HHP4*)	eQTL esophagus mucosa (HHP4*)	eQTL lung (HHP4*)	Drinking per week (HHP4*)	Smoking initiation (HHP4*)	Cigarette per day (HHP4*)
	Transancestry meta-analysis-all sites
Genome-wide associated variants	rs61817953	ENSG00000133056.13	PIK3C2B	-	0.17	-	0	0.06	0.02
	rs6679311	ENSG00000240219.1	RP11-430C7.5	0	0.7	-	0	0.03	0
		ENSG00000170382.11	LRRN2	-	0.7	-
		ENSG00000133056	PIK3C2B	0	-	-
	rs17529509						0.03	0	0
	rs58223772	ENSG00000198099.8	ADH4	-	0	-	1	0.06	0
		ENSG00000248144.5	ADH1C	-	0	0
		ENSG00000198099.8	ADH4	-	0	-
		ENSG00000248144.5	ADH1C	-	0	-
	rs541752611						NA	NA	NA
	rs9266806	ENSG00000204528.3	PSORS1C3	-	0	-	0	0	0
		ENSG00000204525.16	HLA-C	-	0	0
		ENSG00000272221.1	XXbac-BPG181B23.7	-	0	-
		ENSG00000204536.13	CCHCR1	-	-	0
	rs9282195						NA	NA	NA
	rs13215307						0	0.91	0.02
	rs12314527	ENSG00000226469.1	ADAM1B	0.89	0.83	-	0	0	0
		ENSG00000111300	NAA25	0	-	-
		ENSG00000111252	SH2B3	0.9	-	-
		ENSG00000234608.7	MAPKAPK5-AS1	0.9	0.36	-
		ENSG00000198270.12	TMEM116	0.92	0	-
		ENSG00000111275.12	ALDH2	-	0.66	0.9
		ENSG00000179295	PTPN11	0	-	-
		ENSG00000089248	ERP29	0	-	-
		ENSG00000257595	LINC02356	0.89	-	-
		ENSG00000111271	ACAD10	0.91	-	-
		ENSG00000270018	RP3-462E2.5	0	-	-
		ENSG00000198324	PHETA1	0.89	-	-
		ENSG00000089022	MAPKAPK5	0	-	-
		ENSG00000257877	RP3-462E2.3	0.16	-	-
	rs7334543	ENSG00000244754	N4BP2L2	0	-	-	0	0	0
		ENSG00000230633	RP11-37E23.5	0	-	-
		ENSG00000139618	BRCA2	0	-	0.74
	rs10419397	ENSG00000127220.5	ABHD8	-	0	0	0	0	0.02
		ENSG00000099330.8	OCEL1	0	0	-
		ENSG00000160113.5	NR2F6	-	0.35	-
		ENSG00000130300	PLVAP	0	-	-
		ENSG00000130299	GTPBP3	0	-	-
	Transancestry meta-analysis-oral cavity
	rs3846449	ENSG00000248144.5	ADH1C	-	-	0.1	0.86	0	0
	rs1229984						0.88	0	0
	rs60622800						0	0	0
	rs31493						0	0	0
	rs28419191	ENSG00000228672.3	PROB1	-	-	0	0	0	0
		ENSG00000170469	SPATA24	0	-	-
		ENSG00000170464	DNAJC18	0	-	-
		ENSG00000184584	STING1	0	-	-
		ENSG00000044115	CTNNA1	0.99	-	-
	rs9271300	ENSG00000244731.7	C4A	-	-	0.57	0	0	0
		ENSG00000198502.5	HLA-DRB5	-	-	0.11
		ENSG00000179344.16	HLA-DQB1	-	-	0
		ENSG00000196735.11	HLA-DQA1	-	-	0
		ENSG00000223534.1	HLA-DQB1-AS1	-	-	0
		ENSG00000241106.6	HLA-DOB	-	-	0
	rs407238	ENSG00000204644.9	ZFP57	-	-	0	0	0.11	0
		ENSG00000230795.3	HLA-K	-	-	0
		ENSG00000227766.1	HCG4P5	-	-	0
		ENSG00000280128.1	XXbac-BPG283O16.9	-	0	0.17
		ENSG00000235821.1	IFITM4P	-	-	0
		ENSG00000272236.1	XXbac-BPG170G13.32	-	-	0
		ENSG00000273340.1	MICE	-	0	0
		ENSG00000229390.1	MICD	-	-	0
		ENSG00000206341.7	HLA-H	-	0	0
		ENSG00000176998.4	HCG4	-	-	0
		ENSG00000204622.11	HLA-J	-	0	0
		ENSG00000204632.11	HLA-G	-	0	0.9
		ENSG00000230521.1	HCG4P7	-	-	0
		ENSG00000231130.1	HLA-T	-	-	0.63
		ENSG00000181126.13	HLA-V	-	-	0.15
		ENSG00000049656.13	CLPTM1L	-	0.17	-
		ENSG00000228672.3	PROB1	-	0	-
		ENSG00000066379.14	POLR1H	-	0.76	-
		ENSG00000227262.3	HCG4B	-	0	-
	rs3731239						0	0	0
	rs67351073						NA	NA	NA
	Transancestry meta-analysis-larynx
	rs10774632	ENSG00000111275.12	ALDH2	-	-	0.02	0	0.85	0
		ENSG00000089248	ERP29	0.93	-	-
		ENSG00000179295	PTPN11	0.92	-	-
		ENSG00000257595	LINC02356	0.72	-	-
		ENSG00000111271	ACAD10	0.96	-	-
		ENSG00000270018	RP3-462E2.5	0.94	-	-
		ENSG00000089022	MAPKAPK5	0.93	-	-
		ENSG00000111300	NAA25	0.93	-	-
		ENSG00000198324	PHETA1	0.72	-	-
		ENSG00000226469	ADAM1B	0.94	-	-
		ENSG00000257877	RP3-462E2.3	0.52	-	-
		ENSG00000111252	SH2B3	0.74	-	-
		ENSG00000234608	MAPKAPK5-AS1	0.93	-	-
		ENSG00000198270	TMEM116	0.82	-	-
	rs55831773	ENSG00000239697	TNFSF12	0	-	-	0.02	0	0
		ENSG00000174282	ZBTB4	0	-	-
		ENSG00000170175	CHRNB1	0	-	-
	rs10419397	ENSG00000127220.5	ABHD8	-	-	0.02	0	0	0.02
		ENSG00000130300	PLVAP	0	-	-
		ENSG00000099330	OCEL1	0	0	-
		ENSG00000130299	GTPBP3	0	-	-
		ENSG00000127220.5	ABHD8	-	0.03	-
		ENSG00000160113.5	NR2F6	-	0.32	-
	Transancestry meta-analysis-hypopharynx
	rs1154462						0.00945	0.00181	0.0032
	rs77750788						0.0332	0.0435	0.0225
	rs11571815						6.16e-05	0.000164	0.000267
European GWAS	European analysis-all sites
	rs1229984						0.99	0.01	0.01
	rs77324539						0.74	0	0
	rs1131769	ENSG00000184584	TMEM173	0	-	-	0	0	0
		ENSG00000044115	CTNNA1	0.99	-	-
		ENSG00000170464	DNAJC18	0	-	-
		ENSG00000170469	SPATA24	0	-	-
		ENSG00000228672.3	PROB1		0
	rs11571833						0	0.05	0.1
	rs78378222	ENSG00000129244	ATP1B2	0	-	-	0	0.06	0.04
		ENSG00000141510	TP53	0.99	0.7	-
		ENSG00000239697	TNFSF12	0	-	-
	rs112891334						NA	NA	NA
	rs72485424						0	0	0.14
	rs9468692						NA	NA	NA
	rs6938453						NA	NA	NA
	rs2857601	ENSG00000137310.11	TCF19	-	0.99	-	0	0.35	0.01
		ENSG00000137411.16	VARS2	-	0.99	-
		ENSG00000204538.3	PSORS1C2	-	0.97	-
		ENSG00000233529.1	HCG21	-	0.7	-
		ENSG00000204351.11	SKIC2	-	0	0
		ENSG00000204531.17	POU5F1	-	0.05	-
	rs9271376	ENSG00000198502	HLA-DRB5	0	0	0	NA	NA	NA
		ENSG00000229391	HLA-DRB6	0	0	0
		ENSG00000223534	HLA-DQB1-AS1	0.96	0	0
		ENSG00000179344	HLA-DQB1	0	0	0
		ENSG00000196126	HLA-DRB1	0	0	0
		ENSG00000237541	HLA-DQA2	0	0	0
		ENSG00000196735	HLA-DQA1	0	0	0
		ENSG00000224389	C4B	0	-	-
		ENSG00000204287	HLA-DRA	0.97	-	-
		ENSG00000244731	C4A	0	-	-
		ENSG00000204310	AGPAT1	0	-	-
		ENSG00000166278.14	HLA-C2	-	0.95	-
		ENSG00000204314	PRRT1	-	0	-
		ENSG00000232629.8	HLA-DQB2	-	-	0
		ENSG00000196301.3	HLA-DRB9	-	-	0
		ENSG00000206344.7	HCG27	-	-	0
		ENSG00000229390.1	MICD	-	-	0
		ENSG00000230795.3	HLA-K	-	-	0
		ENSG00000228672.3	PROB1	-	-	0
	European analysis-oral cavity
	rs12910284	ENSG00000156958	GALK2	0	0.43	-	0	0	0
		ENSG00000259531.2	RN7SL307P	-	0	0
	rs421284	ENSG00000049656.13	CLPTM1L	-	0.98	-	0	0	0
		ENSG00000164362.18	TERT	-	0.98	-
	rs4809325	ENSG00000197114	ZGPAT	0.97	-	-	0	0.01	0.01
		ENSG00000125520	SLC2A4RG	0	-	0.95
		ENSG00000198276	UCKL1	0.11	-	-
		ENSG00000203896.9	LIME1	-	0.97	0.98
	rs577454702						NA	NA	NA
	rs7726159						0	0	0
	rs2517878	ENSG00000228078.1	HLA-U	-	0		0.2	0	0
		ENSG00000204644.9	ZFP57	-	0	0.16
		ENSG00000237669.1	HCG4P3	-	0
		ENSG00000281831.1	HPC5B	-	0	0
		ENSG00000176998.4	HCG4	-	0	0
		ENSG00000230795.3	HLA-K	-	0	0
		ENSG00000280128.1	XXbac-BPG283O16.9	-	0	0.17
		ENSG00000204622.11	HLA-J	-	0	0
		ENSG00000273340.1	MICE	-	0	0
		ENSG00000066379.14	POLR1H	-	0	-
		ENSG00000137331.11	IER3	-	0	-
		ENSG00000214894.6	LINC00243	-	0	-
		ENSG00000239257.1	RPL23AP1	-	0	0
		ENSG00000204618.8	RNF39	-	0	-
		ENSG00000204632.11	HLA-G	-	-	0.91
		ENSG00000235821.1	IFITM4P	-	-	0
		ENSG00000181126.13	HLA-V	-	-	0.15
		ENSG00000272236.1	XXbac-BPG170G13.32	-	-	0
		ENSG00000227766.1	HCG4P5	-	-	0
		ENSG00000204616.10	TRIM31	-	-	0.08
		ENSG00000231130.1	HLA-T	-	-	0.63
	rs3104369	ENSG00000198502.5	HLA-DRB5	-	0.1	0	0	0	0
		ENSG00000204314.10	PRRT1	-	0.02	-
		ENSG00000196735.11	HLA-DQA1	-	0	0
		ENSG00000204301.6	NOTCH4	-	0.18	-
		ENSG00000196126.11	HLA-DRB1	-	0	0
		ENSG00000237541.3	HLA-DQA2	-	0	0
		ENSG00000229391.7	HLA-DRB6	-	0	0
		ENSG00000223534.1	HLA-DQB1-AS1	-	0	0
		ENSG00000179344.16	HLA-DQB1	-	0	0
		ENSG00000228962.1	HCG23	-	-	0.01
		ENSG00000232629.8	HLA-DQB2	-	-	0
		ENSG00000225914.1	XXbac-BPG154L12.4	-	-	0.04
		ENSG00000244731.7	C4A	-	-	0.57
		ENSG00000196301.3	HLA-DRB9	-	-	0
	European analysis-larynx
	rs847900	ENSG00000198270	TMEM116	0.95	0.03	-	0	0.03	0
		ENSG00000234608	MAPKAPK5-AS1	0.86	0.89	-
		ENSG00000111252	SH2B3	0.97	-	-
		ENSG00000257877	RP3-462E2.3	0	-	-
		ENSG00000198324	FAM109A	0.97	-	-
		ENSG00000226469	ADAM1B	0.85	-	-
		ENSG00000111300	NAA25	0.03	-	-
		ENSG00000089022	MAPKAPK5	0.02	-	-
		ENSG00000270018	RP3-462E2.5	0.03	-	-
		ENSG00000111271	ACAD10	0.96	-	-
		ENSG00000257595	RP3-473L9.4	0.95	-	-
		ENSG00000179295	PTPN11	0.38	-	-
		ENSG00000089248	ERP29	0.03	-	-
		ENSG00000111275.12	ALDH2	-	0.36	-
	rs11571833			-			0	0.03	0.07
	European analysis-hypopharynx
	rs138707495						NA	NA	NA
	rs181194133						0	0	0
	rs181777026						0	0	0.28
	European analysis-OPC positive
	rs1520483	ENSG00000163823	CCR1	0.03	-	-	0.01	0	0
		ENSG00000183625	CCR3	0	-	-
		ENSG00000114650	SCAP	0.97	-	-
		ENSG00000283646.1	LINC02009	-	0.92	-
		ENSG00000012223.12	LTF	-	0.98	-
	rs28688825	ENSG00000229391	HLA-DRB6	0.79	-	-	0	0	0
		ENSG00000223534	HLA-DQB1-AS1	0	0	0
		ENSG00000198502	HLA-DRB5	0	0	0
		ENSG00000179344	HLA-DQB1	0	0	0
		ENSG00000196735	HLA-DQA1	0	0	0
		ENSG00000237541	HLA-DQA2	0.92	0	0.91
		ENSG00000204351	SKIV2L	0	-	-
		ENSG00000232629	HLA-DQB2	0	-	0
		ENSG00000196126	HLA-DRB1	0.92	-	-
		ENSG00000241106	HLA-DOB	0	-	-
		ENSG00000196301.3	HLA-DRB9	-	-	0
	rs4360170	ENSG00000272501.1	Antisense To HCG27	-	0	-	0	0	0
		ENSG00000204520.12	MICA	-	0	-
	rs62407809	ENSG00000224796.1	RPL32P1	-	-	0.08	NA	NA	NA
	rs6938453	ENSG00000231925.11	TAPBP	-	0.25		0	0.02	0.02
	rs9271452						NA	NA	NA
	European analysis-OPC negative
	rs112726671	ENSG00000167528	ZNF641	0			0	0	0
HLA-specific variants from fine mapping	Transancestry meta-analysis- HPV- Oropharynx
	rs1131212 (rs2596478)	ENSG00000204525	HLA-C	0.78	-	-	0	0	0
		ENSG00000137310	TCF19	0.09	-	-
	rs1264813	ENSG00000237669.1	HCG4P3	-	0.73	0.03	0	0	0
		ENSG00000206503.12	HLA-A	-	0.02	-
		ENSG00000280128.1	TEC	-	0.24	-
		ENSG00000230795.3	HLA-K	-	0.36	0.14
		ENSG00000227262.3	HCG4B	-	0.51	-
		ENSG00000206341.7	HLA-H	-	0.6	0.6
		ENSG00000230521.1	HCG4P7	-	0.6	0.6
		ENSG00000235290.1	HLA-W	-	0.6	0.61
		ENSG00000228078.1	HLA-21	-	0.67	0.06
		ENSG00000204632.11	HLA-G	-	0.68	0.07
		ENSG00000066379.14	ZNRD1	-	-	0.11
	Transancestry meta-analysis- HPV+ Oropharynx
	rs2308655	ENSG00000204525	HLA-C	0.78	-	-	0	0	0
		ENSG00000204428	LY6G5C	0.05	-	-
		ENSG00000204475	NCR3	0.05	-	-
		ENSG00000213722	DDAH2	0.05	-	-
		ENSG00000204482	LST1	0.05	-	-
		ENSG00000240053	LY6G5B	0.05	-	-
		ENSG00000206344	HCG27	0.06	-	-
		ENSG00000214894	LINC00243	0.07	-	-
		ENSG00000234745	HLA-B	0.07	-	-
		ENSG00000225059	XXbac-BPG248L24.9	0.07	-	-
		ENSG00000204580	DDR1	0.09	-	-
		ENSG00000204351	SKIV2L	0.09	-	-
		ENSG00000204516	MICB	0.09	-	-
		ENSG00000213760	ATP6V1G2	0.09	-	-
		ENSG00000137411	VARS2	0.09	-	-
		ENSG00000137310	TCF19	0.09	-	-
		ENSG00000204528	PSORS1C3	0.09	-	-
		ENSG00000204531	POU5F1	0.09	-	-
	rs4143334	ENSG00000204531.17	POU5F1	-	0	-	0	0	0
		ENSG00000204528.3	PSORS1C3	-	0	0
		ENSG00000277402.1	MIR6891	-	0	0
		ENSG00000204525.16	HLA-C	-	-	0
		ENSG00000199332.1	Y_RNA	-	-	0
	rs2523679	ENSG00000204528.3	PSORS1C3	-	-	0	0	0	0
		ENSG00000199332.1	Y_RNA	-	-	0.03
		ENSG00000204520.12	MICA	-	-	0.3
	Transancestry meta-analysis- oral cavity
	rs9268925	ENSG00000240053.8	LY6G5B	-	0.84	-	0	0	0
		ENSG00000204314.10	PRRT1	-	0.87	-
		ENSG00000204424.9	LY6G6F	-	0.88	-
		ENSG00000166278.14	C2	-	0.97	-
		ENSG00000223534.1	HLA-DQB1-AS1	-	0.98	-
		ENSG00000179344.16	HLA-DQB1	-	1	-
		ENSG00000225914.1	TSBP1-AS1	-	-	0.81
		ENSG00000204314.10	PRRT1	-	-	0.93
		ENSG00000223534.1	HLA-DQB1-AS1	-	-	1
		ENSG00000179344.16	HLA-DQB1	-	-	1
		ENSG00000237541.3	HLA-DQA2	-	0	0
		ENSG00000229391.7	HLA-DRB6	-	0	0
		ENSG00000196126.11	HLA-DRB1	-	0	0
		ENSG00000196735.11	HLA-DQA1	-	0	0
		ENSG00000198502.5	HLA-DRB5	-	0.03	0.03
		ENSG00000204301.6	NOTCH4	-	0.61	0
		ENSG00000228962.1	HCG23	-	-	0
		ENSG00000196301.3	HLA-DRB9	-	-	0
		ENSG00000232629.8	HLA-DQB2	-	-	0.01
		ENSG00000244731.7	C4A	-	-	0.61
		ENSG00000231852.6	CYP21A2	-	-	0.68
	Transancestry meta-analysis-all sites
	rs28360051	ENSG00000204351.11	SKIV2L	-	0.99	-	0	0.17	0
		ENSG00000231074.8	HCG18	-	1	0.96
		ENSG00000280128.1	XXbac-BPG283O16.9	-	-	0.96
		ENSG00000204351.11	SKIV2L	-	-	0.99
		ENSG00000204538.3	PSORS1C2	-	0	-
		ENSG00000137310.11	TCF19	-	0	-
		ENSG00000243753.5	HLA-L	-	0.02	0.01
		ENSG00000233529.1	HCG21	-	0.56	-
		ENSG00000206344.7	HCG27	-	-	0.01
	Admixed analysis-all sites
	rs1536036						0	0	0
	European analysis-Oral cavity
	rs9267280						0	0.02	0
	European analysis- HPV+ Oropharynx
	rs9271589						0	0	0
	rs9266329						0	0	0
*Colocalisation with posterior probability for hypothesis 4 (PP4) values over 0.7 are in bold
"-", not significant eQTL evidence (P < 3.9x10-10 in whole blood data; P < 2.5x10-07 in tissue data); NA, data is missing from smoking/alcohol use

### Sheet: S8-HLA conditional analysis
Supplementary Table 8. Conditional analysis of HLA lead variants in head and neck cancer overall and each subsites
Ancestry	Subsite analysis	Trans-ancestral lead variant	unconditioned Pval from Full model*	Lead variant in each subsite															Known variants															Lead ancestry-specific variants (EUR) in each subsite
				HNSCC					OC		HPV- OPC		HPV+ OPC																					HNSCC					OC		HPV+ OPC				HPV- OPC
				B 67Cys	Chr6:32632273	Chr6:33046667	HLA_B*15:01	rs28360051	rs4990036	rs9268925	rs1264813	rs1131212	DRB1 37Asn/Ser	rs2308655	rs4143334	DRB1 233Thr	B 67Cys/Ser/Tyr	rs2523679	HLA-B 156Trp	HLA-DRB1 71Glu	HLA-B*15:01	HLA-DQA1*01:03	HLA-DQB1*06:03	HLA-DRB1*13:01	HLA-DRB1*13:02	rs1265080	rs1265094	rs259919	rs2857595	rs3135001	rs389884	rs4713462	rs9271344	DQB1 125Ala/Ser	rs2523679	rs3130192	B 67Cys	rs11575846	DRB1 74Ala/Leu/Del	rs9267280	rs9271589	rs9266329	HLA-B*51:01	rs28669773	B 67Cys/Arg/Tyr
Meta-analysis	HNSCC	B 67Cys	3.1e-08						5.4e-06	2.15e-08	3.18e-08	1.13e-07	1.07e-07	7.16e-08	2.48e-08	6.06e-08	0.0587	1.06e-07	1.138e-05	4.207e-07	3.102e-08	2.677e-08	6.007e-08	5.026e-08	7.566e-08	4.967e-07	4.097e-05	3.283e-07	3.776e-08	1.047e-07	1.247e-05	6.557e-07	1.898e-08
		Chr6:32632273	3.54e-11						4.14e-12	0.000167	3.8e-08	1.45e-06	1.69e-07	1.74e-07	4.23e-08	0.00158	3.1e-06	6.94e-16	6.85e-06	8.65e-13	3.554e-11	1.555e-11	0.002744	0.003221	4.803e-06	4.37e-13	9.258e-08	4.824e-10	1.065e-08	0.5663	7.811e-09	6.798e-10	0.0001871
		Chr6:33046667	1.32e-08						2.68e-08	5.78e-09	9.94e-09	1.59e-08	9.68e-09	4.54e-08	1.3e-08	9.35e-08	2.71e-08	1.26e-08	5.768e-07	9.8e-08	1.324e-08	1.917e-08	1.122e-08	1.864e-08	9.379e-09	1.278e-08	9.573e-09	2.637e-08	9.155e-09	6.376e-09	1.402e-08	1.442e-08	4.244e-08
		HLA_B*15:01	4.09e-10						1.23e-09	1.84e-10	3.45e-10	2.23e-10	0.000198	1.9e-08	4.5e-10	2.16e-09	1.23e-09	0.0425	0.316	3.166e-09	NA	4.684e-10	2.268e-10	5.614e-10	2.021e-10	3.666e-08	4.417e-08	1.889e-09	2.636e-10	2.541e-10	3.089e-10	1.079e-08	1.501e-10
		rs28360051	1.91e-07						1.21e-07	1.73e-07	1.65e-07	3.75e-07	2.14e-05	3.67e-07	2.11e-07	1.69e-05	1.04e-07	3.04e-07	1.709e-07	2.245e-07	1.912e-07	1.574e-07	1.305e-07	1.168e-07	3.941e-07	1.55e-08	1.171e-08	1.609e-08	2.627e-07	4.298e-07	3.301e-07	1.571e-07	2.09e-06
	OC	rs4990036	1.67e-07	4.32e-07	3.31e-07	0.00105	8.14e-07	8.09e-08			1.95e-07	9.22e-07	1.47e-06	2.49e-07	2.19e-07	5.12e-07	0.000403	4.64e-06	6.743e-07	0.0008777	8.142e-07	4.182e-07	3.935e-07	6.279e-07	1.752e-07	2.985e-05	2.875e-05	4.512e-06	8.079e-07	4.544e-07	0.0001307	3.829e-07	0.003859
		rs9268925	1.36e-07	1.6e-07	0.000988	8.94e-08	1.16e-07	2e-07			1.8e-07	2.04e-05	2.94e-06	3.85e-07	1.29e-07	5.47e-07	9.25e-07	2.48e-08	1.287e-07	2.002e-07	1.158e-07	6.126e-08	1.314e-07	1.096e-07	1.132e-07	2.573e-06	2.418e-06	1.768e-07	7.726e-08	0.0002868	9.984e-08	1.234e-07	4.37e-07
	HPV- OPC	rs1264813	2.77e-07	2.27e-07	3.78e-07	5.47e-08	2.09e-07	2.27e-07	2.38e-07	3.11e-07			6.34e-07	5.07e-08	2.69e-07	1.82e-07	1.58e-07	1.35e-07	2.335e-07	9.244e-07	2.091e-07	2.08e-07	3.762e-07	4.679e-07	2.693e-07	2.842e-07	3.442e-07	0.0001872	3.163e-07	4.253e-07	5.835e-07	3.238e-07	2.581e-07
		rs1131212	5.33e-07	2.92e-06	1.91e-05	5.83e-07	5.57e-07	1.06e-06	3.84e-07	2.04e-05			1.32e-05	0.00707	1.85e-06	1.25e-06	7.89e-07	4.39e-07	3.353e-07	2.121e-07	5.568e-07	3.948e-07	4.625e-07	4.3e-07	6.077e-07	4.011e-06	6.417e-06	1.368e-06	6.627e-07	1.72e-05	2.518e-07	4.422e-07	4.574e-07
	HPV+ OPC	DRB1 37Asn/Ser	3.22e-23	1.12e-22	2.3e-12	3.89e-23	4.79e-23	1.01e-20	2.08e-21	1.33e-15	2.71e-23	2.9e-21							1.065e-22	1.968e-19	1.361e-22	6.378e-19	5.834e-19	1.999e-19	3.103e-22	3.618e-22	3.483e-22	1.931e-22	8.477e-21	2.562e-11	6.821e-20	2.132e-22	1.314e-21
		rs2308655	3.91e-12	1.32e-09	3.4e-12	4.53e-11	5.37e-12	1.22e-10	0.0023	2.94e-12	6.67e-13	7.71e-12							6.496e-15	2.553e-05	9.794e-15	6.673e-10	9.017e-09	1.111e-09	2.016e-07	2.325e-07	3.078e-08	2.393e-06	5.939e-07	5.277e-08	0.0004696	4.556e-12	3.055e-08
		rs4143334	1.91e-08	3.31e-07	1.92e-08	3.37e-08	1.62e-08	3.85e-08	6.93e-09	1.93e-08	2.29e-08	5.01e-08							4.677e-09	7.026e-11	4.217e-09	1.75e-10	7.241e-11	1.504e-10	7.775e-11	1.259e-10	1.156e-10	1.163e-10	4.787e-11	1.006e-10	4.596e-11	2.301e-08	6.438e-11
		DRB1 233Thr	7.15e-09	2.37e-08	1.41e-07	2.2e-08	8.54e-09	4.1e-08	4.37e-07	0.000134	8.46e-09	3.46e-09							7.598e-09	1.015e-06	1.07e-08	1.31e-06	1.308e-06	1.426e-06	5.626e-09	6.952e-09	5.741e-09	4.387e-09	2.408e-06	3.683e-09	1.385e-06	2.477e-08	1.522e-08
		B 67Cys/Ser/Tyr	1.33e-06	0.000164	6.37e-05	2.92e-06	3.07e-06	3.21e-07	0.000127	5.98e-06	1.7e-06	1e-05							1.964e-06	2.104e-07	4.507e-06	2.485e-07	2.871e-07	2.476e-07	1.076e-08	3.704e-07	5.291e-07	3.177e-07	1.779e-09	2.213e-06	2.243e-08	8.925e-07	5.302e-08
		rs2523679	2.26e-07	5.58e-08	1.84e-07	3.53e-07	0.00025	4.68e-07	9.73e-07	1.86e-07	1.39e-07	3.85e-07							2.729e-05	2.566e-07	0.00025	1.427e-07	5.058e-07	5.282e-07	2.506e-07	1.363e-07	1.508e-07	1.819e-07	8.298e-07	2.309e-07	4.344e-07	2.165e-06	2.405e-07
ADMIX	HNSCC	rs1536036	8.42e-07	5.81358e-07	4.04802e-07	6.22619e-07	1.50014e-06	8.00618e-07	3.63546e-07	7.75282e-07	5.96599e-07	7.4905e-07	1.68497e-06	8.54899e-07	8.6022e-07	1.03502e-06	2.82493e-06	6.81369e-07	7.37257e-07	3.02586e-06	1.50014e-06	5.10277e-07	9.24532e-07	1.57045e-06	1.31396e-06	9.48872e-07	4.48814e-07	7.82753e-07	1.22074e-06	6.16335e-07	6.60838e-07	5.79951e-07	8.07013e-07	8.11408e-07	6.81369e-07	1.98535e-06	5.81358e-07	9.51444e-07	2.29411e-06	8.22916e-07	9.10758e-07	9.59339e-07	2.01074e-06	9.2065e-07	2.97379e-07
EUR	HNSCC	DQB1 125Ala/Ser	6.45e-21	6.44677e-21	2.46103e-06	8.42712e-21	3.66092e-20	5.02867e-21	5.71511e-20	5.78682e-10	7.82962e-21	1.21879e-18	6.64025e-10	2.06771e-21	8.22309e-21	2.4984e-18	3.82993e-20	6.44677e-21	8.57184e-21	1.23459e-14	3.66092e-20	3.37684e-16	4.50167e-16	1.04649e-16	3.54815e-18	4.49797e-18	2.7181e-18	1.80854e-19	7.23743e-21	0.0354712	2.20652e-21	8.11096e-21	6.78751e-24	NA	6.44677e-21	6.44677e-21	6.44677e-21	6.44677e-21	3.9088e-17	6.55034e-20	4.73059e-14	7.21864e-21	1.13709e-20	1.61616e-19	1.29085e-17
		rs2523679	1.86e-10	1.86382e-10	2.14538e-10	1.26488e-10	0.00154318	2.54083e-10	2.59173e-10	1.44539e-10	1.32955e-10	9.31282e-11	1.60803e-11	1.42249e-08	1.86417e-10	1.14373e-10	1.18163e-10	NA	0.00119711	1.1359e-09	0.00154318	2.33482e-10	1.34575e-10	3.65272e-10	1.90982e-10	2.88573e-09	2.45532e-09	5.36073e-10	1.4306e-10	2.0116e-10	8.08065e-11	1.08614e-08	3.90249e-11	1.86382e-10	NA	1.86382e-10	1.86382e-10	1.86382e-10	9.72059e-10	1.13854e-09	4.73843e-11	1.46506e-07	3.04816e-10	3.79641e-10	8.08059e-11
		rs3130192	4.48e-09	4.48295e-09	3.04376e-09	0.000192425	5.64685e-09	4.82238e-09	7.4593e-09	4.48394e-09	3.36815e-09	3.21857e-09	1.79171e-08	5.61735e-09	4.84985e-09	5.09653e-09	2.63033e-09	4.48295e-09	5.79397e-09	1.34432e-08	5.64685e-09	3.4938e-09	4.01948e-09	3.38851e-09	4.30107e-09	5.14304e-09	3.63107e-09	4.96704e-09	4.13614e-09	1.85259e-09	3.3908e-09	5.51134e-09	3.86939e-08	4.48295e-09	4.48295e-09	NA	4.48295e-09	4.48295e-09	1.15715e-08	7.49279e-10	2.02222e-08	5.60275e-09	7.77436e-09	5.34773e-09	2.90732e-09
		B 67Cys	5.48e-07	NA	8.06565e-07	1.1631e-06	1.84839e-07	5.60076e-07	9.9398e-07	5.38206e-07	5.54806e-07	1.95257e-06	1.96574e-06	1.23658e-06	5.66639e-07	2.23311e-06	1.23688e-06	5.47821e-07	1.88329e-07	4.46121e-06	1.84839e-07	6.84664e-07	8.40666e-07	7.69441e-07	6.64988e-07	2.32432e-06	1.07159e-06	3.50409e-06	5.83729e-07	7.98476e-07	2.38137e-07	9.68103e-06	4.42172e-07	5.47821e-07	5.47821e-07	5.47821e-07	NA	5.47821e-07	9.46316e-06	1.60371e-07	9.73425e-07	2.79898e-06	7.80892e-07	4.0757e-07	0.000848342
		rs11575846	1.2e-06	1.19961e-06	9.09184e-07	2.81813e-06	9.88266e-07	0.137536	9.20943e-07	1.12774e-06	1.15225e-06	1.94483e-06	8.2597e-05	3.72753e-06	1.14818e-06	6.69077e-05	2.0896e-06	1.19961e-06	1.4489e-06	8.3088e-07	9.88266e-07	8.20337e-07	1.23865e-06	7.50785e-07	1.16969e-06	3.83113e-07	3.18893e-07	2.18028e-07	2.02074e-06	1.22496e-06	3.29578e-06	1.09462e-06	5.18008e-05	1.19961e-06	1.19961e-06	1.19961e-06	1.19961e-06	NA	5.40949e-05	5.90628e-07	4.80817e-05	1.31847e-06	1.19241e-06	7.22306e-07	2.32221e-06
	OC	DRB1 74Ala/Leu/Del	4.94e-10	7.32178e-10	9.69484e-07	9.20591e-10	1.74919e-09	1.19701e-09	1.9784e-05	6.44368e-07	6.33624e-10	1.98375e-08	4.64584e-10	1.97634e-09	5.03114e-10	1.30008e-08	2.44553e-07	1.02494e-08	1.95102e-09	3.10275e-10	1.74919e-09	1.74866e-09	1.04485e-09	1.28887e-09	3.35597e-10	1.55492e-07	1.41897e-07	4.69551e-09	1.43605e-07	8.94717e-07	1.20922e-05	3.75835e-10	1.01665e-08	1.97259e-06	1.02494e-08	5.34118e-10	7.32178e-10	5.64481e-10	NA	4.94358e-10	2.87886e-10	5.6316e-10	2.21081e-10	1.88872e-09	2.21773e-08
		rs9267280	3.48e-07	2.68888e-07	5.83505e-07	2.259e-07	4.68321e-07	3.33725e-07	7.47615e-08	1.99709e-06	3.47455e-07	1.26303e-06	1.43287e-07	1.22931e-06	3.27674e-07	1.48361e-07	6.72823e-07	8.76752e-07	5.04504e-07	2.04991e-07	4.68321e-07	4.02178e-07	3.47905e-07	2.74743e-07	3.17243e-07	1.6081e-05	1.62832e-05	5.68257e-07	6.03179e-08	7.60591e-07	1.4405e-07	3.31597e-07	5.78883e-07	7.41866e-07	8.76752e-07	1.96694e-07	2.68888e-07	3.57378e-07	3.48003e-07	NA	3.44957e-07	3.23088e-07	5.28515e-07	4.88556e-07	3.39658e-07
	HPV+ OPC	rs9271589	1.03e-32	7.89928e-33	4.35238e-23	1.24259e-32	1.2556e-33	7.62802e-29	1.30488e-30	9.67918e-29	3.01041e-34	8.73769e-33	1.14248e-09	3.7844e-33	2.1848e-33	1.34354e-18	2.72964e-32	3.18756e-33	5.47736e-34	5.62748e-27	1.2556e-33	1.58089e-28	2.30782e-28	8.85202e-29	4.29189e-32	1.95696e-33	9.2568e-34	1.0061e-33	1.86725e-29	8.14868e-21	7.74707e-30	5.1562e-33	6.47503e-29	2.27457e-21	3.18756e-33	3.18458e-31	7.89928e-33	2.41984e-28	1.9199e-28	2.90239e-33	NA	2.02622e-33	2.02622e-33	2.02622e-33	8.42531e-32
		rs9266329	2.76e-23	4.17163e-18	2.19848e-25	1.10652e-23	2.12316e-13	1.03716e-23	2.03772e-25	3.29266e-25	7.56138e-26	6.96659e-24	6.1965e-25	1.1356e-16	2.68793e-24	9.95003e-25	3.43723e-25	7.25626e-12	1.24661e-13	4.79629e-22	2.12316e-13	1.28449e-22	5.44525e-23	1.45588e-22	8.51826e-25	4.5014e-25	5.81913e-25	1.82447e-24	1.79521e-25	5.44759e-25	3.56653e-25	7.25447e-08	1.01597e-24	1.03831e-24	7.25626e-12	1.38381e-24	4.17163e-18	4.32301e-24	7.28744e-23	3.09041e-25	4.10604e-25	NA	4.10604e-25	4.10604e-25	2.87253e-25
		HLA-B*51:01	3.69e-10	1.0557e-07	1.80076e-10	1.52909e-10	3.69645e-07	1.87991e-10	1.76291e-10	1.93754e-10	6.4829e-11	1.80576e-10	2.34778e-10	1.56913e-10	2.35761e-10	2.40992e-10	1.27649e-09	4.30046e-07	2.50512e-07	4.90441e-10	3.69645e-07	2.21033e-10	1.90492e-10	1.76696e-10	2.9462e-10	2.03865e-10	2.04146e-10	1.42133e-10	2.79338e-10	2.55325e-10	2.07044e-10	1.99776e-10	3.16492e-10	5.30687e-10	4.30046e-07	2.64392e-10	1.0557e-07	1.76835e-10	7.94153e-10	1.86754e-10	2.10186e-10	2.10186e-10	NA	2.10186e-10	4.41728e-10
		rs28669773	7.51e-10	7.67228e-08	3.27275e-06	8.26797e-08	2.14957e-07	1.33996e-07	2.34038e-07	2.57169e-07	1.2383e-07	1.04056e-07	0.000357146	7.18326e-08	1.42696e-06	1.3306e-06	1.22575e-07	1.13252e-07	1.16567e-07	5.40835e-06	2.14957e-07	7.22086e-07	1.60346e-06	7.28193e-07	1.59642e-07	1.09726e-07	1.22359e-07	8.92237e-08	3.00605e-07	6.96551e-06	2.12344e-07	6.24426e-08	1.39354e-08	6.32763e-06	1.13252e-07	3.00808e-07	7.67228e-08	1.25977e-07	9.94728e-06	1.10414e-07	1.10905e-07	1.10905e-07	1.10905e-07	NA	7.56507e-08
	HPV- OPC	B 67Cys/Arg/Tyr	3.55e-08	6.73156e-07	1.8666e-07	1.88687e-08	1.52415e-08	4.67641e-08	7.91175e-09	8.79242e-08	1.20036e-08	0.00105077	4.05275e-07	5.04401e-09	1.43986e-07	3.04896e-08	9.13531e-09	2.28902e-08	1.12283e-08	2.50359e-08	1.52415e-08	1.61048e-08	1.56573e-08	2.26384e-08	1.73025e-08	3.89269e-08	3.91119e-08	1.4744e-07	1.24842e-08	5.48425e-07	4.31307e-09	1.96223e-08	1.31141e-08	6.05926e-07	2.28902e-08	2.3078e-08	6.73156e-07	4.47761e-08	1.30725e-06	1.49749e-08	1.06506e-07	1.5122e-08	3.15684e-08	1.20198e-08	NA
Independent signal of lead variants from HLA fine-mapping is observed by conditional analysis. Association signal (P-value) from full model of each lead variants is shown in each row. Significant change of the signal (highlight in red) is observed by conditioning on the lead variants from other subsites, known risk loci, and lead variants from ancestry-specific fine-maping as shown in column header.
*unconditioned Pval from full model is from logistic regresion including all lead variants of each subsite in the model adjusting by sex, imputation batch, relevant PCs.
**Known variants were collected from five GWAS publications for head and neck cancer: rs4713462, B 156Trp, DRB1 71Glu, HLA-B*15:01 (PMID 34642315), DQA1*01:03,DQB1*06:03, DRB1*13:01, DRB1*13:02 (PMID 27749845), rs259919, rs3135001 (PMID 32276964), rs1265081 (represented by rs1265080;R2=0.997, and rs1265094;R2=0.976), rs389884 (PMID 33667223), rs9271611 (represented by rs9271344;R2=0.762), rs2857595 (PMID 25194280)
if the known variants are not unavailable in our dataset, they will be reprented by other variant with strong LD. DRB1*04:02 and DRB1*11:02 alleles (PMID 34642315) are not available in our dataset.
Significant variants from fine-mapping analysis from each relevant subsite are shown in row, while the conditioning variants are shown in collumn. Significant dropped Pval (>2.4E-6) in conditional analysis is hilighted by red color.

### Sheet: S9-HLA LD
Supplementary Table 9. Linkage disequilibrium measurement between HLA lead variants
Ancestry	Subsite analysis	Trans-ancestral lead variant	Lead variant in each subsite															Known variants															Lead ancestry-specific variants (EUR) in each subsite
			HNSCC					OC		HPV- OPC		HPV+ OPC																					HNSCC					OC		HPV+ OPC				HPV- OPC
			B 67Cys	Chr6:32632273	Chr6:33046667	HLA-B*15:01	rs28360051	rs4990036	rs9268925	rs1264813	rs1131212	DRB1 37Asn/Ser	rs2308655	rs4143334	DRB1 233Thr	B 67Cys/Ser/Tyr	rs2523679	HLA-B 156Trp	HLA-DRB1 71Glu	HLA-B*15:01	HLA-DQA1*01:03	HLA-DQB1*06:03	HLA-DRB1*13:01	HLA-DRB1*13:02	rs1265080	rs1265094	rs259919	rs2857595	rs3135001	rs389884	rs4713462	rs9271344	DQB1 125Ala/Ser	rs2523679	rs3130192	B 67Cys	rs11575846	DRB1 74Ala/Leu/Del	rs9267280	rs9271589	rs9266329	HLA-B*51:01	rs28669773	B 67Cys/Arg/Tyr
Meta analysis	HNSCC	B 67Cys	1	0.000892228	0.00220276	0.00673343	0.00475046	0.0186662	0.00501268	5.28882e-05	0.0167163	3.41576e-05	0.0299445	0.00280347	0.00109334	0.0584469	0.000150556	0.00726762	0.00589714	0.00673343	0.000245635	0.0026206	0.00306997	0.000907587	0.0155784	0.0147552	0.0097365	0.0228126	0.000203516	0.012216	0.227112	0.000119003
		Chr6:32632273	0.000892228	1	0.00231739	0.000867566	0.00235344	0.0112196	0.578758	0.000152666	0.0873902	0.191911	0.00656238	0.000141965	0.00774108	0.023151	6.8388e-05	0.000471976	0.0566907	0.000867566	0.179762	0.261724	0.227344	0.0081407	0.0447457	0.0446643	0.00313939	0.00180033	0.790419	0.0131845	0.00289176	0.108347
		Chr6:33046667	0.00220276	0.00231739	1	3.55702e-05	0.0018365	0.004374	0.0106146	0.00244665	0.00221457	0.000387021	0.0137351	2.86501e-06	0.00563954	5.14955e-05	2.52484e-05	2.79521e-05	0.0031947	3.55702e-05	0.00190462	0.00265373	0.00177153	4.20391e-08	0.000274076	0.000282958	0.00122668	0.000487386	0.00204323	0.00547572	0.00459743	0.0099315
		HLA-B*15:01	0.00673343	0.000867566	3.55702e-05	1	0.00157703	0.0066074	0.00116974	0.000676143	0.0107031	0.00190157	0.0574931	0.00103226	0.00121999	0.0263647	0.502784	0.95889	0.0038635	1	0.00887325	0.0124206	0.0118687	0.000650056	0.0425553	0.0432772	0.00197359	0.000289402	0.000290719	0.00401205	0.12024	0.00310574
		rs28360051	0.00475046	0.00235344	0.0018365	0.00157703	1	0.00464863	0.000867603	0.00245028	0.00741473	0.0199337	0.0298791	0.00113876	0.0154767	0.0168035	0.00231879	0.00188341	0.00212823	0.00157703	0.00143792	0.00100564	0.000963322	0.000736271	0.0415697	0.042205	0.00980697	0.00796004	0.00331895	0.00284302	0.015955	0.0127982
	OC	rs4990036	0.0186662	0.0112196	0.004374	0.0066074	0.00464863	1	0.00594678	0.00979423	0.0250871	0.0686987	0.121527	0.00366765	0.110566	0.235884	0.00978127	0.00779423	0.0113132	0.0066074	0.00556787	0.00421859	0.00500659	0.00233078	0.0960363	0.0957848	0.119645	0.376318	0.0144098	0.641526	0.0334882	0.117997
		rs9268925	0.00501268	0.578758	0.0106146	0.00116974	0.000867603	0.00594678	1	0.000190371	0.148341	0.129801	0.0272209	0.000300883	0.0975904	0.025801	0.00284339	0.00158791	0.0193377	0.00116974	0.0108612	0.00564306	0.00835482	0.00520237	0.0449096	0.0459039	0.00133068	0.0173043	0.459452	0.00895042	0.0196433	0.0721558
	HPV- OPC	rs1264813	5.28882e-05	0.000152666	0.00244665	0.000676143	0.00245028	0.00979423	0.000190371	1	0.000130078	0.000138632	0.0165459	0.000879547	3.85367e-05	0.000860061	0.00359549	0.00198833	4.78283e-05	0.000676143	0.000420588	0.000235088	0.000208527	0.000190903	0.00165958	0.00169059	0.219837	0.00611677	0.000263642	0.00823665	0.00102213	0.00128451
		rs1131212	0.0167163	0.0873902	0.00221457	0.0107031	0.00741473	0.0250871	0.148341	0.000130078	1	0.0195631	0.0925257	0.0929179	0.0319796	0.110668	0.0143222	0.0103942	0.00235387	0.0107031	0.00244587	0.000957577	0.0013018	0.00168754	0.201412	0.204374	0.011739	0.0368978	0.0687729	0.0168238	0.00798564	0.00964367
	HPV+ OPC	DRB1 37Asn/Ser	3.41576e-05	0.191911	0.000387021	0.00190157	0.0199337	0.0686987	0.129801	0.000138632	0.0195631	1	0.00573677	0.000727772	0.0150494	0.0161258	0.00537941	0.00263563	0.0648984	0.00190157	0.0528624	0.0481231	0.048469	0.0379532	2.88261e-05	3.92595e-05	0.00684633	0.0519252	0.241495	0.0970614	0.00166966	0.0825376
		rs2308655	0.0299445	0.00656238	0.0137351	0.0574931	0.0298791	0.121527	0.0272209	0.0165459	0.0925257	0.00573677	1	0.0277854	0.00332948	0.0131626	0.0832321	0.0644101	0.0161429	0.0574931	0.00996788	0.0053153	0.00658225	0.00316088	0.00584429	0.00637885	0.0226456	0.0367095	0.00300195	0.0858659	0.213592	0.00106931
		rs4143334	0.00280347	0.000141965	2.86501e-06	0.00103226	0.00113876	0.00366765	0.000300883	0.000879547	0.0929179	0.000727772	0.0277854	1	0.000228202	0.0117487	0.00112767	0.00111525	5.05108e-05	0.00103226	1.85141e-05	9.15694e-05	2.5416e-05	0.000245405	0.0156639	0.0145457	0.000439429	0.00267345	1.42559e-05	0.0022167	0.0070176	0.00117819
		DRB1 233Thr	0.00109334	0.00774108	0.00563954	0.00121999	0.0154767	0.110566	0.0975904	3.85367e-05	0.0319796	0.0150494	0.00332948	0.000228202	1	0.0613004	0.000622641	0.00159065	0.118221	0.00121999	0.0548128	0.0808867	0.0859685	0.0613557	0.0290861	0.029751	0.0109186	0.125693	0.000354593	0.138921	0.000847969	0.187097
		B 67Cys/Ser/Tyr	0.0584469	0.023151	5.14955e-05	0.0263647	0.0168035	0.235884	0.025801	0.000860061	0.110668	0.0161258	0.0131626	0.0117487	0.0613004	1	0.00645804	0.0274534	0.000469011	0.0263647	0.00220942	0.00162063	0.00153135	5.05879e-05	0.162533	0.160094	0.0766419	0.130551	0.0235403	0.194158	0.0169008	0.0771533
		rs2523679	0.000150556	6.8388e-05	2.52484e-05	0.502784	0.00231879	0.00978127	0.00284339	0.00359549	0.0143222	0.00537941	0.0832321	0.00112767	0.000622641	0.00645804	1	0.507241	0.00385634	0.502784	0.0071264	0.0102106	0.0100749	0.00022587	0.0292808	0.0294261	0.00162409	0.000304255	5.14906e-06	0.00727716	0.16244	0.00280418
ADMIX	HNSCC	rs1536036	6.84928e-05	0.00618575	0.00627068	0.000687582	0.000448028	0.000652594	0.00651958	0.000671742	0.00145442	4.51535e-06	9.8264e-06	1.4496e-05	0.00210139	0.000787034	0.000200188	0.000519576	8.78008e-06	0.000687582	0.000298616	0.000187374	0.000113464	0.00132192	0.0014274	0.00142129	0.000228519	0.000751892	0.00325056	0.000934801	3.42036e-05	0.00381008	0.00332496	0.000200188	0.00723725	6.84928e-05	0.00059982	0.00244855	0.00125995	7.20479e-05	2.59139e-05	0.00011622	8.04362e-05	0.000983754
EUR	HNSCC	DQB1 125Ala/Ser	0.000273814	0.776185	0.00269816	8.69688e-06	0.00501944	0.021578	0.506005	3.79339e-05	0.0755352	0.267457	0.000584379	2.10583e-05	0.00013246	0.0323915	1.36697e-05	1.23846e-06	0.207519	8.69688e-06	0.189476	0.183985	0.164696	0.123581	0.0524229	0.0519639	0.00737137	0.00628267	0.94976	0.0297443	0.000263541	0.159468	1	1.36697e-05	0.00408231	0.000273814	0.00876254	0.139306	0.00405509	0.153217	0.00023935	0.000346071	0.013574	0.0705021
		rs2523679	0.00018742	2.96988e-05	6.09343e-05	0.558118	0.00292437	0.0130699	0.00458118	0.00523264	0.0183221	0.00696055	0.122115	0.00122809	0.000419126	0.0102051	1	0.572809	0.00591208	0.558118	0.0123848	0.0134468	0.013652	0.000249135	0.0355273	0.0357359	0.00249674	8.30543e-09	2.83321e-06	0.0105405	0.20551	0.00358965	1.36697e-05	1	5.975e-06	0.00018742	0.00242168	0.0180395	0.004474	0.00236223	0.293444	0.000804246	0.000776342	0.00787559
		rs3130192	0.000783932	0.00425286	0.301854	0.00013594	0.000589586	0.000401655	0.00472971	0.00218666	0.000114074	0.000298953	0.000932554	0.000108509	3.58619e-05	0.000226371	5.975e-06	0.000109111	7.45498e-06	0.00013594	5.17591e-05	1.73724e-05	5.2258e-05	1.06125e-05	7.9197e-06	5.92559e-06	3.46921e-05	3.72169e-05	0.00397502	0.000484239	0.000419901	0.0159661	0.00408231	5.975e-06	1	0.000783932	0.00088826	0.00402126	0.00829717	0.00311068	4.47033e-05	1.94433e-05	0.000426788	0.000148687
		B 67Cys	1	0.00157576	0.00353265	0.00701146	0.00483599	0.020127	0.00572443	4.40183e-05	0.0232974	4.2384e-05	0.0308238	0.00250154	0.000547414	0.0549124	0.00018742	0.00735665	0.00756201	0.00701146	0.000429201	0.0020328	0.00265835	0.00258944	0.0153586	0.0142729	0.0122316	0.0244627	0.000213301	0.0141835	0.243929	2.90023e-05	0.000273814	0.00018742	0.000783932	1	0.00373672	0.00711396	0.0087335	0.00109926	0.0713957	0.00549702	0.000664711	0.323689
		rs11575846	0.00373672	0.00649113	0.00228333	0.00159651	0.694121	0.00574391	0.00380572	0.00186007	0.00646095	0.0369758	0.0187694	0.000731795	0.0213966	0.0142249	0.00242168	0.00180705	0.00397368	0.00159651	0.00218829	0.00186182	0.00206825	0.00117477	0.0328662	0.0331449	0.00965064	0.0104186	0.00830889	0.00553564	0.0122559	0.0195448	0.00876254	0.00242168	0.00088826	0.00373672	1	0.0636872	0.00254866	0.0621963	0.00831487	0.00146358	0.00124369	0.0101856
	OC	DRB1 74Ala/Leu/Del	0.00711396	0.106295	0.00302625	0.0140675	0.0414167	0.175637	0.0740917	0.00691151	0.0350205	0.00473946	0.0304248	0.000151234	0.0462121	0.0859749	0.0180395	0.0152601	0.0629165	0.0140675	0.0278761	0.0263237	0.0264945	0.0179337	0.0652297	0.0649506	0.0219364	0.0943021	0.13341	0.256334	0.0345855	0.0276252	0.139306	0.0180395	0.00402126	0.00711396	0.0636872	1	0.0028678	0.0468429	0.020241	0.00281152	0.0115241	0.037267
		rs9267280	0.0087335	0.00309251	0.0058906	0.00366607	0.00394841	0.0104815	0.00281693	0.0183349	0.005929	0.000716932	0.0623355	0.00116824	0.00966249	0.000414753	0.004474	0.0039426	0.000794364	0.00366607	0.000529116	0.000425093	0.000322418	0.000252612	0.0410839	0.0411342	0.00198108	0.0168672	0.00239887	0.0101266	5.37793e-05	0.00182949	0.00405509	0.004474	0.00829717	0.0087335	0.00254866	0.0028678	1	0.000265711	0.00724575	0.000842383	0.00175601	3.60815e-07
	HPV+ OPC	rs9271589	0.00109926	0.119436	0.00451181	0.00558094	0.0440082	0.0482451	0.0802631	0.00179669	0.0176712	0.44483	0.00524964	0.00026537	0.254587	0.0220587	0.00236223	0.0067541	0.052329	0.00558094	0.0295265	0.0285247	0.0258441	0.0188293	7.79047e-06	1.74184e-06	0.00189327	0.059068	0.150551	0.0615076	0.00266776	0.244867	0.153217	0.00236223	0.00311068	0.00109926	0.0621963	0.0468429	0.000265711	1	0.00114865	4.87997e-07	0.0230783	0.0186946
		rs9266329	0.0713957	0.000777765	0.00238032	0.236473	0.00969149	0.0246177	0.0139537	0.00178061	0.0648111	0.00131289	0.37508	0.00582673	0.00464722	0.000686127	0.293444	0.249328	0.017302	0.236473	0.0224298	0.0167402	0.0188729	0.00269229	0.0167151	0.0157655	0.0173	0.0123579	1.29499e-05	0.0312378	0.679706	0.000443753	0.00023935	0.293444	4.47033e-05	0.0713957	0.00831487	0.020241	0.00724575	0.00114865	1	0.170282	0.0030429	1.70727e-05
		HLA-B*51:01	0.00549702	2.54898e-05	0.000188847	0.00296958	0.00169055	0.00777095	0.00121942	6.61835e-05	0.0122693	0.00198284	0.0754237	0.00105799	0.000101075	0.101775	0.000804246	0.00317369	0.00064969	0.00296958	0.00217432	0.00242161	0.00294408	0.000666156	0.00590977	0.00600779	0.00615889	0.00441879	0.000252577	0.0054165	0.118537	0.000185978	0.000346071	0.000804246	1.94433e-05	0.00549702	0.00146358	0.00281152	0.000842383	4.87997e-07	0.170282	1	1.89657e-05	0.017383
		rs28669773	0.000664711	0.0103233	0.00141333	0.000770071	0.000936777	0.000625037	0.007051	0.000258753	0.000128728	0.0542154	0.0127816	0.0142087	0.0379031	0.000458417	0.000776342	0.00098361	0.0065169	0.000770071	0.00305013	0.00290698	0.00254451	0.00198904	0.000333913	0.000322903	0.000969132	0.0035877	0.011641	0.0051309	0.00633291	0.023689	0.013574	0.000776342	0.000426788	0.000664711	0.00124369	0.0115241	0.00175601	0.0230783	0.0030429	1.89657e-05	1	0.00117548
	HPV- OPC	B 67Cys/Arg/Tyr	0.323689	0.0806005	0.000118816	0.0231555	0.0146838	0.0591872	0.106347	0.000551763	0.689428	0.016564	0.00296322	0.0611203	0.0261657	0.165075	0.00787559	0.0235139	0.000775456	0.0231555	0.000314417	8.05811e-05	8.07036e-05	0.000237944	0.19856	0.197377	0.0295138	0.0776899	0.0749889	0.0402152	0.0160872	0.0162723	0.0705021	0.00787559	0.000148687	0.323689	0.0101856	0.037267	3.60815e-07	0.0186946	1.70727e-05	0.017383	0.00117548	1
Linkage disequilibrium of lead variants from HLA fine-mapping versus lead variants from the same subsite, other subsite, known risk loci, and lead variants from ancestry-specific fine-maping analysis
*Known variants were collected from five GWAS publications for head and neck cancer: rs4713462, B 156Trp, DRB1 71Glu, HLA-B*15:01 (PMID 34642315), DQA1*01:03,DQB1*06:03, DRB1*13:01, DRB1*13:02 (PMID 27749845), rs259919, rs3135001 (PMID 32276964), rs1265081 (represented by rs1265080;R2=0.997, and rs1265094;R2=0.976), rs389884 (PMID 33667223), rs9271611 (represented by rs9271344;R2=0.762), rs2857595 (PMID 25194280)
* if the known variants are not unavailable in our dataset, they will be reprented by other variant with strong LD. DRB1*04:02 and DRB1*11:02 alleles (PMID 34642315) are not available in our dataset.
*LD for trans-ethnic variants was calculated from overall population. LD for ancestry-specific variants was calculated from European population.

### Sheet: S10-HLA all sig hits
Supplementary Table 10. Summary of Genetic Variants Identified Across Ancestry-Specific and Meta-Analysis of HLA-fine mapping in all sites combined and subsite specific
Population	Subsite	Variant	Gene	Position (hg19)	Locus; Cytoband	Impact	Refa	Effect Allelea	OR (95% CI)	Pc	Noteb	PMID References for Known Risk Loci
Meta-Analysis	All sites combined	Chr6:32632273	HLA-DQB1	Chr6:32632273	Class II	Intron	T	C	1.17 (1.12,1.23)	3.54x10-11	Known	PMID:27749845
		HLA-B*15:01	HLA-B	Chr6:31321664	Class I	Amino acid change	Ab	Pr	0.8 (0.74,0.86)	4.09x10-10	Known	PMID:34642315
		B 67Cys	HLA-B	Chr6:31324536	Class I	Amino acid change	Ab	Pr	0.87 (0.83,0.92)	3.1x10-8	Overlap with B 67Cys/Ser/Tyr
		Chr6:33046667	HLA-DPB1	Chr6:33046667	class II	intron	C	T	1.11 (1.07,1.14)	1.32x10-8	Novel
		rs28360051	PSORS1C3	Chr6:31142261		intron	G	A	1.23 (1.14,1.34)	1.91x10-7	Novel
	OC	rs9268925	DRB9	Chr6:32432969	Class II	intron	C	A	0.81 (0.75, 0.87)	1.36x10-7	Known	PMID:32276964
		rs4990036	HLA-B	Chr6:31323506	Class I	intron	C	T	1.20 (1.12,1.29)	1.67x10-7	Known	PMID:33667223; PMID:34642315
	OPC HPV-	rs1264813	MICD	Chr6:29939900	Class I	intron	C	T	1.37 (1.22,1.55)	2.77x10-7	Known	PMID:32276964
		rs1131212	HLA-B	Chr6:31324526	class I	Gln94His	C	G	1.33 (1.19,1.49)	5.33x10-7	Novel
	OPC HPV+	rs2308655	HLA-B	Chr6:31322303	Class II	Cys349Ser	G	C	1.36 (1.25,1.48)	3.91x10-12	Known	PMID:33667223
		rs2523679	HCP5	Chr6:31434334	Class I	Non coding transcript exon	C	T	0.63 (0.53,0.75)	2.26x10-7	Known	PMID:34642315
		DRB1 37Asn/Ser	HLA-DRB1	Chr6:32552051	class II	Amino acid change	Ab	Pr	0.68 (0.63,0.73)	3.22x10-23	Novel
		rs4143334	ZDHHC20P2	Chr6:31348200	class I	Non coding transcript exon	A	G	1.89 (1.51,2.35)	1.91x10-8	Novel
		DRB1 233Thr	HLA-DRB1	Chr6:32548048	class II	Amino acid change	Ab	Pr	1.27 (1.17,1.38)	7.15x10-9	Novel
		B 67Cys/Ser/Tyr	HLA-B	Chr6:31324536	class I	Amino acid change	Ab	Pr	0.81 (0.74,0.88)	1.33x10-06	Novel
European	All sites combined EUR	DQB1 125Ala/Ser	HLA-DQB1	Chr6:32629591	Class II	Amino acid change	Ab	Pr	1.22 (1.17,1.28)	6.45x10-21	Known	PMID:32276964
		rs2523679	HCP5	Chr6:31434334	Class I	Non coding transcript exon	C	T	0.81 (0.76,0.86)	1.86x10-10	Known	PMID:34642315
		rs3130192	HLA-DPB1	Chr6:33061930	Class II	Downstream gene variant (3' gene)	C	T	0.83 (0.78,0.88)	4.48x10-9	Overlap with Chr6:33046667
		B 67Cys	HLA-B	Chr6:31324536	Class I	Amino acid change	Ab	Pr	0.87 (0.82,0.92)	5.47x10-7	Overlaps with B 67Cys/Ser/Tyr
		rs11575846	LY6G6F	Chr6:31678073		Intron	G	C	1.24 (1.14,1.35)	1.2x10-6	Overlap with rs28360051
	OPC HPV+	rs28669773	HLA-DQA1	Chr6:32589095	Class II	Intergenic	A	G	1.72 (1.45,2.05)	7.51x10-10	Overlap with DRB1 37Asn/Ser
		rs9271589	HLA-DQA1	Chr6:32591128	class II	5’Upstream region	G	A	1.61 (1.49,1.74)	1.03x10-32	Overlap with DRB1 37Asn/Ser
		rs9266329	HLA-B	Chr6:31330788	class I	Intron	G	A	0.56 (0.49,0.62)	2.76x10-23	Known, Overlap with rs2308655	PMID:34642315
		HLA-B*51:01	HLA-B	Chr6:31321767	class I	Amino acid change	Ab	Pr	1.9 (1.55,2.31)	3.6x10-10	Novel
	OPC HPV-	B 67Cys/Arg/Tyr	HLA-B	Chr6:31324588	Class I	Amino acid change	Ab	Pr	0.72 (0.64,0.81)	3.55x10-8	Overlap with rs1131212
	OC	DRB1 74Ala/Leu/Del	HLA-DRB1	Chr6:32552625	class II	Amino acid change	Ab	Pr	0.82 (0.77,0.87)	4.94x10-10	Novel
		rs9267280	MICB-DT	Chr6:31457633	class I	Intron	G	A	1.32 (1.19,1.47)	3.48x10-7	Novel
Admixed	All sites combined	rs1536036	ITPR3	Chr6:33632014		Intron	A	G	0.85 (0.80,0.91)	8.42x10-7	Novel
All independent lead variants identified in the HLA analysis are shown here, including variants that were previously identified a Ref/A1 allele is in binary marker format (Ab = Absent, Pr = Present) of classical HLA alleles, amino acid residue, HLA intragenic, insertion/deletions. (see: https://imputationserver.readthedocs.io/en/latest/pipeline) b Overlapped signal between subsites were identified through a meta-analysis of multivariable logistic regression, which incorporated all variant candidates for each HNC subsite and covariates conditioning on variants from other subsites. Overlapped signal was determined if it fails to sustain their association with stringent Bonferroni threshold of P < 10-6 and linkage disequilibrium measurement (R2) > 0.2. See Suplementary table S8 and S9 HLA significance level = 2.4x10-6 based on the total number of imputed HLA variants (0.05/20,762), which included SNPs, amino acid variants, and classical HLA alleles c meta-analysis p-value of the final model including all significant independent variants adjusted by sex, imputation batch and PCs

### Sheet: S11-HLA hit description
Supplementary Table S11. Description of lead variants from HLA fine-mapping analysis
1. Identified variants in transethnic HLA meta-analysis
Annotation, lead independent variant	Description
Variants identified in all sites combined
DQB1 Chr6:32632273 SNP	This variant is strongly associated with DQB1*06:03 (DRB1*1301-DQA1*0103-DQB1*0603) identified in PMID: 27749845, and rs3135001 in PMID: 32276964.
DPB1 Chr6:33046667 SNP	No information
HLA-B*15:01	This allele has been known to be related to HNSCC and cervical cancer risk. In addition, it has been reported that individuals carrying HLA-B*15:01 allele were likely to remain asymptomatic after SARS-CoV-2 infection. PMID: 37549678, PMID: 37468623
HLA-B 67Cys	This variant is amino acid change at position of 67 of HLA-B protein. This position is in antigen binding pocket (B-pocket) of HLA-B, which determines the specificity of the molecule for antigen (PMID: 11673468). This variant has been reported to be related to HIV viral load (PMID:34611364).
rs28360051	No information. The signal could be influenced by HPV+ OPC, as the signal was detected only in this subsite by stratification analysis.
Variants identified in oral cavity
rs4990036	This variant has been previously reported to be related to varicella zoster virus (VZV) infection (PMID 33109261). Besides chr6: 31323506, we also observed the strong signal of amino acid change to Phe at position 67 of HLA-B (67Phe). Conditioning on chr6: 31323506, the signal of 67Phe variant was disappeared suggesting dependency between these two. This 67Phe was observed mainly in HLA-B*08:01 allele, and LD between HLA-B*08:01 and chr6: 31323506 is high with R2 of 0.901. This suggests that chr6: 31323506 is a part of HLA-B*08:01 haplotype. HLA-B*08:01 is a part of ancestral haplotype 8.1, a common haplotype found in Caucasian population and related to many immune-mediated diseases (PMID: 26291516, PMID: 10319267)
rs9268925	This variant has been reported to be associated to multiple sclerosis (PMID 33140058). LD between DQB1*06:02 and rs9268925 is high (R2=0.881) suggesting that rs9268925 is a part of DQB1*06:02 allele.
Variants identified in OPC HPV-
rs1264813	It locates in intron region in MICD gene and it is in HLA-A*24 haplotype. It is known to be type I diabetes susceptibility SNP markers used in polygenic risk score (PRS) (PMID 29199115, 29540798, 29404672). HLA-A*24 also shows strong signal (OR=1.348, P=4.936e-06) and have strong LD (R2=0.769) with rs1264813.
rs1131212	It is located in exon2 of HLA-B. Exon 2 encodes for the alpha1 domain, which directly interact with antigen peptides. It is missense variant causing p.Gln94His (NM_005514.8) in binding pocket of HLA-B protein. chr6: 31324526 have high LD (R2>0.7) with many alleles of amino acid change, and all of which (residue 67,69,70,71) are strong association signal with OPC HPV-.
Variants identified in OPC HPV+
HLA-DRB1 37Asn/Ser	This amino acid change is in antigen binding pocket (P9 pocket) of Beta chain of HLA-DR protein. This variant has been reported to affect susceptibility to Crohn’s disease in Asians (PMID 30084967), and SLE in Eastern Asians (PMID: 31022184).
rs2308655	This SNP is located in exon 7 of HLA-B. This variant causes amino acid change p.Cys349Ser located in the transmembrane and cytoplasmic tail of HLA-B protein. It has been reported to be associated with blood pressure (PMID 37683633). Also, it has been reported to be associated to Type 2 Diabetes in Pashtun Ethnic Population of Khyber, Pakhtunkhwa, Pakistan, even though sample size and P-value (0.009) were small (PMID 34258292).
rs4143334	This variant is in non-coding transcript exon of gene ZDHHC20P2. No information of this variant has been reported.
rs2523679	This variant is in non-coding transcript exon of gene HCP5, rs2523679. This variant showed moderate LD (R2=0.506) with known HNC-risk alleles, HLA-B*15:01 and HLA-B 156Trp (PMID: 34642315, PMID: 34642315).
HLA-DRB1 233Thr	This variant has been reported to be associated with higher vaccine response in African infants. (PMID: 38740997) Interestingly, other alleles of amino acid change (DRB1 AA position -16,-25,10,11,12,13,149, 233) also showed strong association signal and highly linked with this lead variant (R2>0.8).
HLA-B 67Cys/Ser/Tyr	This variant is amino acid change at position of 67 of HLA-B protein. This position is in antigen binding pocket (B-pocket) of HLA-B, which determines the specificity of the molecule for antigen (PMID: 11673468). This variant has been reported to be related to HIV viral load (PMID:34611364).
2. Identified variants in Admix population HLA association analysis
Variants identified in all sites combined (overall HNC)
rs1536036	This variant is in intron of ITPR3 gene (Inositol 1,4,5-Trisphosphate Receptor Type 3). The information of this variant has been limited. However, ITPR3 gene has been related to many diseases including Charcot-Marie-Tooth Disease, Demyelinating, Type 1J and Type 1 Diabetes Mellitus, relates to the pathways of Development Angiotensin activation of ERK and ADORA2B mediated anti-inflammatory cytokines production. (https://www.genecards.org/cgi-bin/carddisp.pl?gene=ITPR3)
3. Identified variants in EUR population HLA association analysis
Variants identified in all sites combined (overall HNC)
DQB1 125AlaSer	It is highly overlapped with the signal of rs3135001 identified in paper (PMID 32276964) sugesting they are in the same haplotype. This amino acid change is in extracellular domain of DR protein, but not in the binding pocket. This allele is a part of HLA-DQB1*06 allele with strong LD (R2=1). Moreover, other allele of amino acid change at position -5 (-5Leu) and 87 (87Phe) of DQB1 gene and position 71 of DRB1 gene (71 Ala/Glu) also showed strong association signal and highly corelated with the lead signal (R2>0.78). Amino acid change at position 71Glu of DRB1 gene has been validated in PMID: 34642315
rs2523679	This variant is also observed in Trans-ethnic variant of OPC HPV+.
rs3130192	This variant is in coding region of DPB1 gene and associated with type 1 diabetes (PMID 31843946). rs3130192 show high LD with other significant alleles of HLA-DPB1*04:02, DPB1-178Met, and 178Leu (R2>0.8) sugesting that they are in the same haplotype.
HLA-B 67Cys	This variant is amino acid change at position of 67 of HLA-B protein, and also found in trans-ethnic analysis.
rs11575846	This variant is in intron region of LY6G6F gene. It has been observed to be related to platelet count (PLC) in UK Biobank analysis using gene-𝜀 approach. (PMID 32542026)
Variants identified in OC
DRB1 74Ala/Leu/Del	Amino acid change at this position has been shown to be associated with immune system disorders of seropositive rheumatoid arthritis (PMID: 22286218) and Graves' disease (PMID: 15029234). In addition to position 74, amino acid change at position 73 of DRB1 (DRB1 73Ala/Del) was also significant associated with OC (OR=0.857, P=4.658E-06). LD between these two variants is high (R2=0.75) suggesting that they ae in the same haplotype.
rs9267280	This variant is in intron region of MICB-DT gene. However, the information of this variant in association with other disease is limited.
Variants identified in OPC HPV-
HLA-B 67Cys/Arg/Tyr	This variant have overlapped signal with HLA-B 67Cys in HNC overall.
Variants identified in OPC HPV+
rs9271589	This variant localizes in 5’upstream region of HLA-DQA1 gene. It has been reported to be related with immune response in Cystic Fibrosis (CF) patients (PMID: 32734384). It is known to be located in LD block at chr6:32460285–32644258, which is associated with multiple immune disorders (Type I Diabetes, Ulcerative Colitis, EBV infections, etc) (PMID: 32734384). Consistently, we observed strong LD of rs9271589 with many amino acid residues of DRB1 and DQA1 (R2>0.8). These residues were also associated with OPC HPV+.
rs9266329	This variant is located in intron region of HLA-B gene. It has been shown to be related to HPV 16 positive oropharyngeal cancer (PMID 34642315).
HLA-B*51:01	This is allele is associated with rare multisystem inflammatory disorder Behçet’s syndrome (PMID 37937176), clindamycin-related cADRs in Han Chinese (PMID 27527109).
rs28669773	This variant is in intergenic region near HLA-DQA1 gene. No information of this variant in association to other disease.

### Sheet: S12- HLA Linked allele
Supplementary Table 12. Association signal of novel amino acid/4digit allele highly linked to novel lead significant variants
Population	Subsite	Lead variant	Linked allele	Binding pocket	r2 with lead variant	OR (95%CI)	p (Full model)	Variants with similar effect size and comparable model accuracy as lead variant	BIC difference compared to original model
Meta analysis	OPC HPV-	rs1264813	HLA-A*24		0.77	1.34 (1.18, 1.52)	7.24x10-6	Y	1.5
		rs1131212	B 70Asn/Ser	Y	1	1.32 (1.18, 1.47)	8.81x10-7	Y	0.11
	OC	rs4990036	B*08:01-C*07:01		0.86	1.21 (1.12,1.3)	7.25x10-7
		rs9268925	DRB*15:01-DQA*01:02-DQB*06:02		0.96	0.8 (0.73,0.86)	2.15x10-08	Y	2
	OPC HPV+	rs2308655	B 325Cys		1	1.36 (1.25,1.48)	4.37x10-12	Y	0.05
			B 282Val		0.74	1.24 (1.13,1.36)	4.82x10-06
			B 305Ala		0.75	1.24 (1.13,1.36)	5.01x10-06
		DRB1 233Thr	DRB1 10Glu/Gln	Y	0.86	1.25 (1.16,1.35)	1.56x10-08	Y	-0.84
			DRB1 12Lys	Y	0.86	1.25 (1.16,1.35)	1.97x10-08	Y	-0.87
			DRB1 149Gln		0.88	1.26 (1.16,1.36)	1.67x10-08	Y	-0.17
			DRB1 25Lys		0.84	1.25 (1.15,1.35)	4.57x10-08	Y	0.09
			DRB1 16Ala		0.84	1.24 (1.15,1.35)	4.96x10-08	Y	0.05
European	OC	DRB1 74Ala/Leu/Del	DRB1 73Ala/Pro	Y	0.74	0.85 (0.80,0.91)	1.17x10-06
Linked alleles are defined as the amino acid residue, allele or haplotype in high linkage with the lead variant and that shows a significant association (2.4x10E-6) for risk similar to the lead variant Interchangeability between the linked allele and the lead variant is defined as: 1) high LD (R2>0.8), significant and similar effect to lead variant in the fully adjusted model, BIC ±2 in comparison to the original model. Original models include all variants identified in fine mapping, and adjusted for relevant PCs, sex and batch, meta-analysed across ancestry groups. Only BICs ±2 are denoted here

### Sheet: S13-Genotyping and Imputation
Supplementary Table 13. Quality Control Steps for Each Genotyping Array Before Imputation at Variant and Individual Levels
								Will Rayner Script - Pre-imputation QC											Plink QC - Markers					Plink QC - Samples (some individuals may fail more than 1 QC)
Study	Array	Original Build	N variants	N samples	Liftover required (Y/N)	Variants dropped during liftover	Variants post liftover	Position match TOPMED	No position match to TOPMED	Indels	Variants change ref/alt	Variants to change strand	Variants removed AF diff > 0.2	Palindromic variants	Non Matching Alleles	Duplicate variants	Variants failed QC	Variants passed	Missing genotype data (0.01)	HWE (1x10-8)	MAF (count)	Failed QC	Passed QC	IBD	Sex mismatch	Heterozygosity	Missing genotype	Failed QC	Passed QC	Imputed variants
UADT	Illumina 317k	hg18	318237	5604	Y	174	318063	314561	3502	0	205683	213	1755	0	5066	0	10323	307740	44569	155	59	44783	262957	4	7	107	135	209	5395	291989249
Oncoarrary	Oncoarray	hg19	533631	12659	Y	882	532749	498013	21813	12110	357483	227524	15365	2333	20432	813	72866	459883	15758	24350	19846	59954	399929	162	40	85	21	271	12388	292174934
Shete	Illumina HumanOmniExpress	hg19	730524	3333	Y	3446	727078	712421	14654	0	495114	348138	4609	343	18872	3	38481	688597	33036	111	47657	80804	607793	2	0	41	16	56	3277	292174934
UKB	UKBiLEVE, AffymetricUKB	hg19	745300	16385	Y	277	745023	717481	27542	0	597589	657	1232	2599	26022	0	57395	687628	78146	5967	27905	112018	575610	0	61	399	46	453	15932	292174935
HN5000*	Illumina Gloal screening array	b38	513047	3117	N	NA	513047	500072	11344	155	406016	36053	3588	483	14656	639	30865	482182	NA	NA	NA	NA	NA	NA	NA	NA	NA	NA	NA	307174027
ALSPAC*	Illumina550quad, Illumina660Wquad	b38	455192	17816	N	NA	455192	450712	4480	0	308908	278	2724	0	6349	0	13553	441639	NA	NA	NA	NA	NA	NA	NA	NA	NA	NA	NA	306899501
HN5000/ALSPAC^	Double imputation method	b38	724876	20933	N	NA	724876	NA	NA	NA	NA	NA	NA	NA	NA	NA	NA	NA	NA	NA	NA	NA	724876	NA	NA	NA	NA	NA	20933	291929249
CIDR^^	Illumina AllOfUs	b38	1908028	10714	N	NA	1908028	NA	NA	NA	NA	NA	NA	NA	NA	NA	NA	NA	NA	NA	NA	NA	NA	NA	NA	NA	NA	302	10412	285214821
* HN5000 and ALSPAC undergo a double imputation, the values in italics are for imputation round 1
^ HN5000/ALSPAC combined imputation
^^ CIDR QC and imputation conducted at the center for Inherited Disease where genotyping took place.

### Sheet: S14-GWAS conditional analysis
Supplementary Table 14. Association results of conditional analysis on crossancestry independent lead SNPs where there was a shared signal in a corresponding subsite.
Cancer site	Trans-ethnic Lead (Conditioned) SNP	Conditional analysis
	Conditioned lead SNP	≥70 European signal SNP	LD (r2/Dʹ)	p before conditioning	p after conditioning	Mixed ancestry signal SNP	LD (r2/Dʹ)	p before conditioning	p after conditioning
All sites combined	chr4:99430279:C:A (rs17529509)	chr4:99318162:T:C (rs1229984)	(0.0172/0.2652)	2.74e-19	5.3624e-15	chr4:99432854:A:T (rs1154467)	(0.4418/1.0)	8.51e-10	3.63e-08
		chr4:99462539:A:G (rs77324539)	(0.9897/1.0)	1.96e-08	3.15801e-07
	chr4:99335007:TC:T (rs58223772)	chr4:99318162:T:C (rs1229984)	(0.0064/0.8505)	2.74e-19	2.86411e-12	chr4:99432854:A:T (rs1154467)	(0.0132/0.1213)	8.51e-10	5.91e-05
		chr4:99462539:A:G (rs77324539)	(0.0048/0.1094)	1.96e-08	0.420525
	chr4:99318162:T:C (rs1229984)	chr4:99462539:A:G (rs77324539)	(0.0175/0.266)	1.96e-08	1.75958e-06	chr4:99432854:A:T (rs1154467)	(0.0069/0.2526)	8.51e-10	2.51e-08
	chr6:32700277:T:TA (rs9282195)	chr6:32619336:G:A (rs9271376)	-*	1.47e-21	0.00169819	-		-	-
		chr6:31410016:T:A (rs6938453)	-*	1.11e-12	7.39e-14	-		-	-
		chr6:30152113:G:T (rs9468692)	-*	2.86e-08	2.35e-08	-		-	-
		chr6:31566203:G:A (rs2857601)	-*	1.61e-08	9.07e-07	-		-	-
	chr6:31410245:T:C (rs9266806)	chr6:32619336:G:A (rs9271376)	(0.0002/0.0425)	1.47e-21	9.16e-23	-		-	-
		chr6:31410016:T:A (rs6938453)	(0.0619/0.2669)	1.11e-12	2.21e-07	-		-	-
		chr6:30152113:G:T (rs9468692)	(0.0011/1.0)	2.86e-08	3.18e-07	-		-	-
		chr6:31566203:G:A (rs2857601)	(0.0066/0.7655)	1.61e-08	4.56e-07	-		-	-
	chr6:31070111:TTTTC:T (rs541752611)	chr6:32619336:G:A (rs9271376)	-**	1.47e-21	2.92e-20	-		-	-
		chr6:31410016:T:A (rs6938453)	-**	1.11e-12	3.87e-11	-		-	-
		chr6:30152113:G:T (rs9468692)	-**	2.86e-08	1e-07	-		-	-
		chr6:31566203:G:A (rs2857601)	-**	1.61e-08	0.104967	-		-	-
	chr6:30184177:C:T (rs13215307)	chr6:32619336:G:A (rs9271376)	(0.0066/0.5508)	1.47e-21	4.06e-21	-		-	-
		chr6:31410016:T:A (rs6938453)	(0.0001/0.0807)	1.11e-12	2.01e-12	-		-	-
		chr6:30152113:G:T (rs9468692)	(0.0003/1.0)	2.86e-08	0.0565931	-		-	-
		chr6:31566203:G:A (rs2857601)	(0.0029/1.0)	1.61e-08	4.4e-08	-		-	-
	chr13:32399139:A:G (rs7334543)	chr13:32398489:A:T (rs11571833)	(0.0042/1.0)	8.67e-15	9.04e-14	-		-	-
	chr19:17280519:G:A (rs10419397)	chr19:17291286:GT:G (rs72485424)	(0.9898/1.0)	1.02e-12	-***	-		-	-
Oral cavity	chr5:1309789:G:A (rs60622800)	chr5:1325475:T:C (rs421284)	(0.7586/0.9726)	1.51e-10	0.0751178	-		-	-
		chr5:1282204:C:A (rs7726159)	(0.0131/0.1253)	9.8e-09	1.28e-07	-		-	-
	chr5:1282204:C:A (rs7726159)	chr5:1325475:T:C (rs421284)	(0.0034/0.0713)	1.51e-10	2.92e-10	-		-	-
	chr5:1361566:G:A (rs31493)	chr5:1325475:T:C (rs421284)	(0.0947/0.5307)	1.51e-10	6.3e-07	-		-	-
		chr5:1282204:C:A (rs7726159)	(0.0236/0.3241)	9.8e-09	1.17e-07	-		-	-
	chr6:32613805:C:G (rs9271300)	chr6:29845603:C:T (rs2517878)	(0.0142/0.2673)	3.54e-14	5.92e-11	-		-	-
		chr6:32634705:T:C (rs3104369)	(0.3335/0.8876)	1.71e-08	0.0488386	-		-	-
	chr6:29839124:C:G (rs407238)	chr6:29845603:C:T (rs2517878)	(0.4564/1.0)	3.54e-14	7.31e-05	-		-	-
		chr6:32634705:T:C (rs3104369)	(0.0022/0.0586)	1.71e-08	1.01e-08	-		-	-
	chr20:63704213:GA:G (rs67351073)	chr20:63709883:T:C (rs4809325)	(0.975/0.9874)	3.95e-08	0.221702	-		-	-
Larynx	chr12:111648699:A:G (rs10774632)	chr12:111735644:A:G (rs847900)	(0.9444/0.9856)	2.26e-08	0.1413	-		-	-
Hypopharynx	chr11:133936692:G:A (rs77750788)	chr11:132728232:G:A (rs181194133)	(0.0018/0.0733)	2.09e-08	3.23e-08	-		-	-
Note: 1000 Genome European population was used for LD estimates. *rs9282195 Variant is not in 1000G reference panel; **VCF File does not match variant coordinates for rs541752611; ***VIF_TOO_HIGH. VIF exceeded the --vif threshold.
D' is the difference between the observed and the expected frequency of a given haplotype. If two loci are independent (i.e. in linkage equilibrium and therefore not coinherited at all), the D' value will be 0.r^2 is the correlation between a pair of loci. It varies from 0 (loci are in complete linkage equilibrium) to 1 (loci are in complete linkage disequilibrium and coinherited).
Variants that were checked for possible overlapping signals across trans-ethnic and population-specific analysis through conditional analysis
